# Exome sequencing directly implicates 68 genes in inflammatory bowel disease

**DOI:** 10.64898/2026.05.08.26352648

**Authors:** Ruifei Zhu, Qian Zhang, Kai Yuan, Rui Zhang, Alexandra K. Turvey, Christine R. Stevens, Laura Fachal, Tariq Ahmad, Klaartje Bel Kok, Charles N. Bernstein, Bernd Bokemeyer, Steven R. Brant, Johanne Brooks, Jeffrey Butterworth, Judy H. Cho, Katie Clark, Fraser Cummings, Richard H. Duerr, Sarah Ennis, Martti Farkkila, William A. Faubion, Stephen Foley, Denis Franchimont, Andre Franke, Laura Hancock, Ailsa Hart, Patricia Hooper, Peter Irving, Mark Jarvis, Emma Johnston, Elizabeth W. Karlson, Cheryl Kemp, Nick Kennedy, Juozas Kupcinskas, Christopher A. Lamb, Charlie Lees, James D. Lewis, Andy Li, Jimmy Limdi, Britt-Sabina Loescher, Edouard Louis, Jacob L. McCauley, Dermot P.B. McGovern, John McLaughlin, Paul Moayyedi, Gordon Moran, Rodney D. Newberry, Arabis Oglesby, Aarno Palotie, Joel Pekow, Kate J. Perez, Richard Pollok, Natalie Prescott, Tim Raine, Arvind Ramadas, Subramaniam Ramakrishnan, Ksenija Sabic, Bruce Sands, Jack Satsangi, Aleksejs Sazonovs, Stefan Schreiber, Christian Selinger, Sophy Shedwell, Mark S. Silverberg, Salil Singh, Harry Sokol, Helen Steed, Alan Steel, Holm H. Uhlig, Ajay Verma, Séverine Vermeire, Rinse K. Weersma, Ramnik J. Xavier, Mingrui Yu, Miles Parkes, John D. Rioux, Mark J. Daly, Hailiang Huang, Carl A. Anderson

## Abstract

Inflammatory bowel disease (IBD) is a chronic immune-mediated disorder of the gastrointestinal tract whose genetic basis is only partly resolved because most risk variants identified by genome-wide association studies (GWAS) lie in non-coding regions, limiting direct gene assignment and biological interpretation^1,2^. Here we analysed whole-exome and whole-genome sequencing data from 86,213 IBD cases and 478,363 controls of European ancestry. We identified 68 IBD genes directly implicated by conditionally independent protein-coding associations across the allele frequency spectrum. Many newly implicated IBD genes are supported by orthogonal genomic or pleiotropic evidence, pointing to disease-related pathways and nominating targets with therapeutic relevance. We further identified allelic series and non-additive effects at key loci such as *NOD2* and *TYK2.* These results show that large-scale sequencing can resolve disease genes and pathways that remain ambiguous from non-coding association alone, providing a more direct route from human genetics to biological insight and therapeutic hypotheses.

## Supplementary Tables for "Exome sequencing directly implicates 68 genes in inflammatory bowel disease" (part 1 of 2)

### Sheet: Tables
ST1	232 exome-wide significant variants across CD, UC, and IBD.
ST2	569 GWAS reference variants for conditional analysis.
ST3	LD conditional analysis details by test step for CD, UC, and IBD, separatly.
ST4	80 independent IBD coding associations
ST5	Extra variants worthnoting from conditional analysis
ST6	Common coding variants with low PIP or synonymous consequences.
ST7	Burden test result
ST8	Gene-level dose-response analysis
ST9	45 IBD variant additive (1.d.f.) vs genotypic(2 d.f.) model
ST10	IBD gene evidence from different sources
ST11	Association between IBD associated single coding variants and other diseases and traits
ST12	Table of studies included in the analysis

### Sheet: legend
ST1	232 exome-wide significant variants across CD, UC, and IBD. ( MAF in Non-Finnish European between 0.0001 and 0.1 )
chr	Chromosome
pos	Genomic position (GRCh38)
ID	Variant ID in the format chr:pos:ref:alt
A0	Reference allele
A1	Alternative allele
best_associated_trait	Trait in which the variant shows the strongest association
P_meta_best	Best meta-analysis P value across traits
new_GWAS_FM_best_PIP(trait)	Posterior inclusion probability (PIP) from IIBDGC GWAS fine-mapping results
gnomADv4.1_genome_nfe_frq	Minor allele frequency in NonFinnish European from gnomAD v4.1 (genome)
Gene_symbol
most_severe_consequence	Predicted most severe variant consequence using VEP, prioritizing MANE select transcript
AAC	Amino acid change
AM_pathogenicity	AlphaMissense pathogenicity score
significant_in	Trait in which the variant reached exome-wide significance
filter_[CD/UC/IBD]	Post-meta-analysis filter flag (hard / soft) for each trait
filtered_by_[CD/UC/IBD]	Reason(s) for failing post-meta-analysis QC
P_meta_[CD/UC/IBD]	Meta-analysis P values
BETA_meta_[CD/UC/IBD]	Meta-analysis effect sizes
SE_meta_[CD/UC/IBD]	Meta-analysis standard errors
Direction_[CD/UC/IBD]	Meta analysis directions
HetP_[CD/UC/IBD]	Meta analysis heterogeniety P value
P-value_gwas_[CD/UC/IBD]	summary statistics from IIBDGC GWAS Tier 1 EUR meta analysis
BETA_gwas_[CD/UC/IBD]
SE_gwas_[CD/UC/IBD]
ST2	569 pre-selected GWAS index/FM lead variants for conditional analysis.
ID	variant ID in chr:pos:ref:alt format (GRCh38)
sources	Source study of the variant: IIBDGC GWAS / Huang et al. 2017.
region	GWAS region as reported in IIBDGC GWAS
signal_type	Classification of the index variants
	new FM lead	IIBDGC fine-mapping lead variants
	Tier 1 index not in credible sets	IIBDGC Tier1 index variants in non-fine-mapped regions
	Tier 2 index	IIBDGC Tier2 index variants
	High PIP lead not replicated - No_variant				High PIP variant from Huang et al. 2017 fine-mapping results but not replicated in the IIBDGC GWAS fine mapping + the reason
	High PIP lead not replicated - No_Significant
	High PIP lead not replicated - Low_MAF
PIP	highest PIP of this variant across two fine-mapping studies
P_GWAS_CD
P_GWAS_UC	IIBDGC GWAS p values
P_GWAS_IBD
p_multi	Huang et al. fine mapping study P values. P_multi: conditional p value, P_single: marginal p value
p_single
ST3	Conditional analysis per trait result details
chr	Chromosome
pos	Genomic position (GRCh38)
ref	Reference allele
alt	Alternative allele
ID	Variant ID in the format chr:pos:ref:alt
trait	Effective sample size of the source study
best_associated_trait	Trait in which the variant shows the strongest association
P_meta_best	Marginal P value in the best trait
gnomADv4.1_exome_nfe_frq
gnomADv4.1_genome_nfe_frq
Gene_symbol
most_severe_consequence
AAC
study_sumstats_used
P_sumstats_used	Marginal results from conditional analysis
BETA_sumstats_used
SE_sumstats_used
Neff_sumstats_used	Effective sample size of the summary statistic used in the conditional analysis
test_step	Step in the stepwise conditional analysis
status
P_cond	Conditional P value, if conditional analysis was performed on the variant
tagging_gwas_nc_only
condition_on_var(r2)	Variant(s) the test variant was conditioned on, with LD r^2 between the test variant and index variant(s)
all_ld(R2>0.001)	All variants in LD with the test variant (only variants with r^2 > 0.001 are listed)
ST4	83 independent coding variants.
chr	As in ST1-2
pos
ref
alt
ID
PIP
Most_Associated_Trait
significant_in
gnomADv4.1_exome_nfe_frq
gnomADv4.1_genome_nfe_frq
Gene_symbol
most_severe_consequence
AAC
AM_pathogenicity
P_meta_[CD/UC/IBD]
BETA_meta_[CD/UC/IBD]
SE_meta_[CD/UC/IBD]
Direction_[CD/UC/IBD]
HetP_[CD/UC/IBD]
P-value_gwas_[CD/UC/IBD]
BETA_gwas_[CD/UC/IBD]
SE_gwas_[CD/UC/IBD]
p_gwas_tier2_eur_[cd/uc/ibd]	p value from IIBDGC Tier 2 EUR meta-analysis
p_gwas_tier2_eur_eas_[cd/uc/ibd]	p value from IIBDGC Tier 2 EUR+EAS meta-analysis
GWAS_index	whether the variant itself is identified as an independent signal from the IIBDGC companion GWAS
GWAS_evidence	TRUE if a variant itself is identified as an independent signal or in LD(R2 > 0.5) with an independent signals from the IIBDGC companion GWAS
FM_coding	whether the variant has previous fine-mapping support
22CD_reported	whether the variant has been reported in the 22 CD sequencing paper
Type	Tier 1: high confidence conditionally independent IBD coding associations
	2_exome_highLD: There are two coding variants in high LD (R2>0.6) that can not be separated with conditional analysis, one is included in the tier1 signal, the second (with slightly lower P value) is indicated with 2_exome_highLD
	NOD2 region: extra NOD2 variants that not reaching tier1 thresholds
ST5	17 additional IBD independent coding association candidates with conditional P value at 5E-6
	All columns are same as ST4
ST6	Burden test result
chr	Chromosome
Gene_symbol	Gene symbol
Best_Associated_Trait	the most significant trait associated with the gene burden
Best_Associated_Mask	the most significant gene burden mask; NSYM: All non-synonymous mutations (annotated by VEP as one of the following types: "frameshift_variant", "stop_gained", "splice_acceptor_variant", "splice_donor_variant", "inframe_deletion", "inframe_insertion", "stop_lost", "start_lost", "missense_variant"); flagged as high-confidence by LOFTEE (PTV_HC). NSYM_AM: All nonsynonymous variants but excluding missense variants with AlphaMissense [Chen et al., 2023] pathogenicity score ≤ 0.20. PTV_HC: protein truncating variants ("frameshift_variant", "stop_gained", "splice_acceptor_variant", "splice_donor_variant") flagged as high-confidence by LOFTEE
Variants in LD (R2 > 0.001)	variants in LD with the gene burden, only variants with LD R2 > 0.001 were shown
LD correction	whether the gene burden pass the LD conditional analysis
Trait	disease trait
Mask	gene burden mask
CAF_UKBB_WES_controls	cumulative allele frequency (CAF) estimated based on control samples from UKBB WES data.
P_meta	p value after the meta analysis
beta_meta	beta (logOR) after the meta analysis
se_meta	standard error after the meta analysis
direction	direction of effect size across datasets
Het_P	heterogeneity p-value after the meta-analysis
qc	whether the gene burden result pass the quality control after meta-analysis. For example, genes for which the meta-analysis P value was larger than the minimum P value observed across individual datasets were also removed
ST7	Gene level dose response
dataset	Dataset
gene	Gene symbol
n_control_1cp	Number of controls carrying exactly one effective allele (heterozygous carriers)
n_case_1cp	Number of cases carrying exactly one effective allele (heterozygous carriers)
beta_1cp	Effect estimate for one copy carriers
se_1cp	Standard error of beta_1cp
n_control_2cp	Number of controls carrying two effective alleles (homozygous or compound heterozygous)
n_case_2cp	Number of cases carrying two effective alleles (heterozygous carriers)
beta_2cp	Effect estimate for two-copy-carriers
se_2cp	Standard error of beta_2cp
beta_add	Effect estimate if using an additive model
se_add	Standard error of beta_add
p_lrt	P-value from a likelihood ratio test comparing the straitified genotype model to the additive model (1 degree of freedom)
ST8	Variant level non-additivity
SNP	Variant ID
Gene_symbol	Gene symbol
AAC
most_severe_consequence
gnomADv4.1_genome_nfe_frq
Beta_het_*	Effect size estimate of heterzygous carriers of each dataset
SE_het_*	Standard error of beta_het
Beta_hom_*	Effect size estimate of homozygous carriers of each dataset
SE_hom_*	Standard error of beta_hom
Cov_het_hom_*	Covariance between Beta_het and Beta_hom estimates in the genotypic model
Deviation_*	Estimated deviation from additivity
SE_Deviation_*	Standard error of the deviation estimate
P_LRT_*	P-value from a likelihood ratio test comparing the genotypic model to the additive model
Deviation_meta	Fixed-effect meta-analysis estimate of deviation from additivity across all cohorts
SE_meta	Standard error of Deviation_meta
P_meta	P-value for the meta-analysed deviation estimate

### Sheet: ST1
chr	pos	ID	A0	A1	best_associated_trait	P_meta_best	new_GWAS_FM_best_PIP(trait)	gnomADv4.1_genome_nfe_frq	Gene_symbol	most_severe_consequence	AAC	AM_pathogenicity	significant_in	filter_CD	filtered_by_CD	P_meta_CD	BETA_meta_CD	SE_meta_CD	Direction_CD	HetP_CD	P-value_gwas_CD	BETA_gwas_CD	SE_gwas_CD	filter_UC	filtered_by_UC	P_meta_UC	BETA_meta_UC	SE_meta_UC	Direction_UC	HetP_UC	P-value_gwas_UC	BETA_gwas_UC	SE_gwas_UC	filter_IBD	filtered_by_IBD	P_meta_IBD	BETA_meta_IBD	SE_meta_IBD	Direction_IBD	HetP_IBD	P-value_gwas_IBD	BETA_gwas_IBD	SE_gwas_IBD
1	1203822	chr1:1203822:T:C	T	C	IBD	2.570e-07		0.0573	TNFRSF18	3_prime_UTR_variant	.	0	IBD	.	.	2.399e-06	0.0829	0.0176	++++++	0.8949	0.0753	0.0506	0.0284	.	.	0.0072	0.0507	0.0189	++++	0.9085	0.0325	0.0628	0.0294	.	.	2.570e-07	0.0686	0.0133	++++++	0.8351	0.0324	0.0508	0.0238
1	1242865	chr1:1242865:C:T	C	T	IBD	4.270e-09		0.0967	C1QTNF12	synonymous_variant	.	0	CD;IBD	.	.	1.413e-07	0.0746	0.0142	++++++	0.8657	0.0097	0.0585	0.0226	.	.	2.570e-05	0.0626	0.0149	-+++	0.0412	6e-04	0.0771	0.0225	.	.	4.266e-09	0.0626	0.0107	++++++	0.5016	3e-04	0.0674	0.0184
1	1243102	chr1:1243102:A:G	A	G	IBD	3.720e-08		0.0978	C1QTNF12	missense_variant	C231R	0.0254	IBD	.	.	7.413e-07	0.0739	0.0149	++++?+	0.8272	0.0118	0.0562	0.0223	.	.	8.128e-05	0.0584	0.0148	-+++	0.0492	4e-04	0.0785	0.0222	.	.	3.715e-08	0.0602	0.0109	++++?+	0.3404	2e-04	0.0675	0.0182
1	1243545	chr1:1243545:G:A	G	A	IBD	2.340e-08		0.0953	C1QTNF12	missense_variant	A180V	0.1008	IBD	.	.	5.012e-07	0.0716	0.0142	++++++	0.845	0.0114	0.057	0.0225	.	.	5.623e-05	0.0602	0.015	-+++	0.0346	3e-04	0.0802	0.0224	.	.	2.344e-08	0.0598	0.0107	++++++	0.3762	2e-04	0.0692	0.0183
1	1331945	chr1:1331945:G:GC	G	GC	IBD	1.740e-07		0.0435	TAS1R3	splice_region_variant	.	0	IBD	.	.	5e-04	0.0709	0.0204	++++++	0.7876				.	.	2.512e-06	0.0996	0.0211	++++	0.1286				.	.	1.738e-07	0.0795	0.0152	++++++	0.6369
1	1332779	chr1:1332779:C:T	C	T	IBD	2.880e-07		0.0436	TAS1R3	synonymous_variant	.	0	IBD	.	.	4e-04	0.072	0.0202	++++++	0.6716	9e-04	0.108	0.0326	.	.	7.413e-06	0.0946	0.0211	++++	0.1325	0.0634	0.062	0.0334	.	.	2.884e-07	0.0774	0.0151	++++++	0.43	0.0011	0.0875	0.0269
1	1398672	chr1:1398672:CTAGAG:C	CTAGAG	C	IBD	1.860e-07		0.0389	CCNL2	splice_acceptor_variant	.	0	IBD	.	.	2e-04	0.0949	0.0253	++?-++	0.0449	2e-04	0.1274	0.0336	.	.	6.026e-06	0.1248	0.0276	++?+	0.2127	7e-04	0.1144	0.0337	.	.	1.862e-07	0.1017	0.0195	++?+++	0.1743	1.056e-05	0.121	0.0275
1	1419135	chr1:1419135:C:G	C	G	IBD	3.090e-08		0.0776	ANKRD65	missense_variant	E389Q	0.0695	IBD	.	.	3e-04	0.056	0.0155	+-+-++	0.027	4e-04	0.0876	0.0247	.	.	7.079e-07	0.0803	0.0162	++++	0.0836	4e-04	0.0882	0.0249	.	.	3.090e-08	0.0642	0.0116	++++++	0.2425	1.247e-05	0.0887	0.0203
1	1419214	chr1:1419214:A:G	A	G	IBD	8.910e-09		0.0758	ANKRD65	synonymous_variant	.	0	UC;IBD	.	.	1.000e-04	0.06	0.0156	+++-++	0.0497	7e-04	0.0846	0.025	.	.	2.630e-07	0.0837	0.0163	++++	0.1596	0.001	0.083	0.0252	.	.	8.913e-09	0.0672	0.0117	++++++	0.7018	2.473e-05	0.0865	0.0205
1	1459214	chr1:1459214:G:A	G	A	IBD	6.170e-08		3e-04	ATAD3C	synonymous_variant	.	0	IBD	.	.	6.310e-05	0.9648	0.2411	+++++?	0.9347				.	.	1.698e-05	1.0127	0.2355	++++	0.8381	0.2038	2.0462	1.6103	.	.	6.166e-08	0.986	0.1821	+++++?	0.8656	0.1705	2.6493	1.9332
1	151838348	chr1:151838348:C:T	C	T	UC	2.400e-09		0.0118	C2CD4D	synonymous_variant	.	0	UC	.	.	0.0631	-0.08	0.0431	-?-+--	0.882	0.13	-0.0915	0.0604	.	.	2.399e-09	-0.2924	0.049	-?--	0.6561	0.0637	-0.1151	0.0621	.	.	4.169e-07	-0.1665	0.0329	-?----	0.8971	0.0512	-0.0958	0.0491
1	151895052	chr1:151895052:C:T	C	T	UC	2.400e-07		0.0107	THEM4	missense_variant	R81H	0.0767	UC	.	.	0.2455	-0.05	0.0428	+--+++	0.1685	0.1488	-0.0926	0.0641	.	.	2.399e-07	-0.2407	0.0466	----	0.4145	0.042	-0.1356	0.0667	.	.	2e-04	-0.1179	0.0322	----++	0.5713	0.1112	-0.0838	0.0526
1	1522905	chr1:1522905:A:G	A	G	IBD	6.310e-08		0.0389	ATAD3A	intron_variant	.	0	IBD	.	.	8e-04	0.0905	0.027	++?+++	0.0908	0.1131	0.0558	0.0352	.	.	1.349e-05	0.1246	0.0286	++?+	0.863	0.0542	0.0684	0.0355	.	.	6.310e-08	0.111	0.0205	++?+++	0.0416	0.0242	0.065	0.0289
1	161169948	chr1:161169948:G:A	G	A	IBD	2.240e-07		0.0631	PPOX	missense_variant	R304H	0.0777	IBD	.	.	2.754e-06	-0.0844	0.018	------	0.5119	7e-04	-0.0917	0.0272	.	.	0.0174	-0.0448	0.0189	----	0.4699	0.0323	-0.0598	0.0279	.	.	2.239e-07	-0.0698	0.0135	------	0.7827	0.002	-0.0688	0.0223
1	161174011	chr1:161174011:G:A	G	A	IBD	2.040e-07		0.0638	B4GALT3	synonymous_variant	.	0	IBD	.	.	1.905e-06	-0.0852	0.0179	------	0.5944	0.0017	-0.0843	0.0269	.	.	0.0209	-0.0432	0.0187	----	0.671	0.0439	-0.0559	0.0277	.	.	2.042e-07	-0.0697	0.0134	------	0.828	0.0042	-0.0634	0.0221
1	161305939	chr1:161305939:G:A	G	A	IBD	7.760e-12		0.0299	MPZ	synonymous_variant	.	0	UC;IBD	.	.	7.586e-06	0.1093	0.0244	+++++-	0.4903	0.0424	0.0745	0.0367	.	.	4.074e-10	0.1596	0.0255	++++	0.3428	2e-04	0.1384	0.0371	.	.	7.762e-12	0.1255	0.0183	+++++-	0.4559	0.0025	0.0905	0.03
1	169830739	chr1:169830739:G:T	G	T	IBD	5.890e-08		0.0986	FIRRM	missense_variant	A481S	0.1599	IBD	.	.	4.467e-05	0.0577	0.0141	+++++-	0.0243	0.0064	0.0566	0.0207	.	.	1.995e-05	0.0644	0.0151	++++	0.1436	0.0812	0.038	0.0218	.	.	5.888e-08	0.0582	0.0107	+++++-	0.0279	0.0041	0.0495	0.0172
1	169854649	chr1:169854649:C:G	C	G	IBD	7.940e-08		0.0989	SCYL3	missense_variant	G597A	0.079	IBD	.	.	5.495e-05	0.0569	0.0141	+++++-	0.017	0.0065	0.0565	0.0208	.	.	2.239e-05	0.064	0.0151	++++	0.1467	0.0847	0.0376	0.0218	.	.	7.943e-08	0.0575	0.0107	+++++-	0.0222	0.0043	0.0493	0.0173
1	169854927	chr1:169854927:A:G	A	G	IBD	6.610e-09		0.099	SCYL3	synonymous_variant	.	0	IBD	.	.	1.175e-05	0.0619	0.0141	+++++-	0.0203	0.0064	0.0566	0.0208	.	.	4.169e-06	0.0695	0.0151	++++	0.2199	0.0847	0.0376	0.0218	.	.	6.607e-09	0.0622	0.0107	+++++-	0.034	0.0043	0.0493	0.0173
1	169854963	chr1:169854963:G:A	G	A	IBD	3.800e-09		0.0989	SCYL3	splice_region_variant	.	0	IBD	.	.	7.079e-06	0.0704	0.0157	+?+++-	0.0101	0.0065	0.0565	0.0208	.	.	1.905e-06	0.0794	0.0167	+?++	0.0328	0.0847	0.0376	0.0218	.	.	3.802e-09	0.0694	0.0118	+?+++-	0.0093	0.0043	0.0493	0.0173
1	169859186	chr1:169859186:G:A	G	A	IBD	4.070e-08		0.0988	SCYL3	synonymous_variant	.	0	IBD	.	.	2.951e-05	0.0591	0.0141	+++++-	0.0207	0.0071	0.056	0.0208	.	.	2.138e-05	0.0642	0.0151	++++	0.1583	0.0843	0.0377	0.0218	.	.	4.074e-08	0.0589	0.0107	+++++-	0.0258	0.0046	0.049	0.0173
1	19814480	chr1:19814480:G:T	G	T	UC	4.790e-08		0.0254	RNF186	missense_variant	P208T	0.0846	UC	.	.	0.537	0.0158	0.0258	+--+++	0.0557	0.0896	0.073	0.043	.	.	4.786e-08	0.1426	0.0261	++++	0.9334	9.255e-06	0.1918	0.0433	.	.	1.096e-06	0.0934	0.0192	++++++	0.1061	2e-04	0.1309	0.0355
1	19814790	chr1:19814790:C:T	C	T	UC	1.820e-09		0.0443	RNF186	synonymous_variant	.	0	UC	.	.	0.4571	-0.0153	0.0205	--+--+	0.965	0.5757	-0.0181	0.0324	.	.	1.820e-09	-0.1347	0.0224	----	0.0389	7e-04	-0.1165	0.0345	.	.	3.311e-05	-0.0649	0.0156	-----+	0.5016	0.0216	-0.0624	0.0272
1	19897659	chr1:19897659:G:A	G	A	UC	3.090e-23		0.0522	OTUD3	synonymous_variant	.	0	UC;IBD	.	.	0.309	0.0192	0.0188	+-+-+-	0.1162	0.2076	0.0352	0.0279	.	.	3.090e-23	0.187	0.0188	++++	0.2706	4.040e-10	0.1765	0.0282	.	.	4.365e-15	0.1085	0.0138	++++++	0.0198	8.171e-06	0.1022	0.0229
1	19920383	chr1:19920383:C:T	C	T	UC	1.620e-13		0.0951	PLA2G2E	missense_variant	R118H	0.0948	UC;IBD	.	.	0.0813	-0.0256	0.0147	----+-	0.7165	0.6664	-0.0094	0.0217	.	.	1.622e-13	-0.1179	0.016	----	0.4228	4.694e-07	-0.1155	0.0229	.	.	5.754e-10	-0.0695	0.0112	----+-	0.2882	0.0019	-0.0561	0.018
1	200807513	chr1:200807513:C:T	C	T	IBD	1.860e-10		0.0817	CAMSAP2	synonymous_variant	.	0	CD;IBD	.	.	6.457e-08	0.0837	0.0155	++++++	0.2811	8.267e-05	0.09	0.0229	.	.	1.318e-05	0.0709	0.0163	++++	0.0053	2.870e-06	0.1101	0.0235	.	.	1.862e-10	0.0746	0.0117	++++++	0.0045	7.347e-08	0.1015	0.0189
1	27358259	chr1:27358259:G:A	G	A	CD	5.130e-08		0.0065	MAP3K6	missense_variant	P946L	0.0866	CD	.	.	5.129e-08	-0.3577	0.0657	------	0.4767	6e-04	-0.3283	0.0951	.	.	0.0513	-0.1183	0.0608	---+	0.3643	0.0172	-0.21	0.0881	.	.	1.318e-06	-0.2244	0.0464	---+--	0.1248	5e-04	-0.2551	0.0731
1	28150681	chr1:28150681:T:C	T	C	CD	2.950e-09		0.0038	PTAFR	missense_variant	N114S	0.1978	CD	.	.	2.951e-09	0.3723	0.0627	++++++	0.6412	7.640e-05	0.3603	0.0911	.	.	0.2399	-0.0947	0.0802	---+	0.1903	0.3771	-0.0971	0.1099	.	.	9.772e-05	0.2014	0.0517	++++++	0.0824	0.0182	0.1928	0.0816
1	62834058	chr1:62834058:TTG:T	TTG	T	CD	1.480e-11		0.0024	ATG4C	frameshift_variant	.	0	CD;IBD	.	.	1.479e-11	0.5091	0.0754	+++++-	0.0412	1.000e-04	0.5136	0.134	.	.	0.7413	0.0298	0.0916	+-++	0.5527	0.054	0.2947	0.153	.	.	7.943e-08	0.3237	0.0603	+++++-	0.1694	1.000e-04	0.4552	0.1175
1	6468529	chr1:6468529:C:T	C	T	IBD	1.350e-11		0.0587	PLEKHG5	synonymous_variant	.	0	UC;IBD	.	.	1.995e-05	-0.0779	0.0183	------	0.651	0.0174	-0.0659	0.0277	.	.	2.138e-10	-0.1264	0.0199	---+	0.0112	1.418e-05	-0.127	0.0293	.	.	1.349e-11	-0.094	0.0139	------	0.4998	2e-04	-0.0852	0.023
1	6469122	chr1:6469122:TTCC:T	TTCC	T	IBD	1.780e-11		0.0598	PLEKHG5	inframe_deletion	.	0	UC;IBD	.	.	3.236e-07	-0.0816	0.016	-----?	0.0431	0.0219	-0.0631	0.0275	.	.	6.166e-09	-0.0995	0.0171	---+	0.07	1.305e-05	-0.1262	0.029	.	.	1.778e-11	-0.0824	0.0123	-----?	0.0392	2e-04	-0.0845	0.0228
1	6471529	chr1:6471529:C:T	C	T	IBD	5.500e-12		0.0587	PLEKHG5	missense_variant	A414T	0.0724	UC;IBD	.	.	1.202e-05	-0.0801	0.0183	------	0.665	0.0226	-0.0634	0.0278	.	.	1.549e-10	-0.1277	0.02	---+	0.0073	1.809e-05	-0.1257	0.0293	.	.	5.495e-12	-0.096	0.0139	------	0.3899	3e-04	-0.0834	0.0231
1	67182913	chr1:67182913:G:A	G	A	IBD	1.070e-14		0.0052	IL23R	missense_variant	G149R	0.5124	CD;IBD	.	.	6.918e-14	-0.5609	0.0749	------	0.7644	0.0012	-0.3673	0.1132	.	.	8.710e-06	-0.3201	0.072	----	0.3833	0.1369	-0.167	0.1123	.	.	1.072e-14	-0.4445	0.0575	---?--	0.5446	0.0017	-0.2836	0.0901
1	67206980	chr1:67206980:T:C	T	C	CD	1.050e-09		0.0067	IL23R	synonymous_variant	.	0	CD	.	.	1.047e-09	0.2709	0.0444	++++++	0.7521	2e-04	0.2358	0.0643	.	.	0.302	0.0521	0.0502	+++-	0.1383	0.307	-0.0749	0.0733	.	.	1.000e-06	0.1703	0.0348	+++-++	0.2385	0.0334	0.1191	0.056
1	67240217	chr1:67240217:G:A	G	A	CD	1.120e-21	0.6564(CD)	0.0148	IL23R	missense_variant	V362I	0.0743	CD;UC;IBD	.	.	1.122e-21	-0.3697	0.0387	------	0.1461	1.436e-10	-0.3668	0.0572	.	.	1.096e-09	-0.2453	0.0402	----	0.3498	0.0416	-0.1167	0.0573	.	.	2.138e-21	-0.2714	0.0286	------	0.0318	4.832e-07	-0.2349	0.0467
1	67240275	chr1:67240275:G:A	G	A	CD	9.550e-296	0.2075(IBD)	0.0664	IL23R	missense_variant	R381Q	0.1366	CD;UC	.	.	9.550e-296	-0.7865	0.0214	------	0.0104	1.110e-169	-0.8483	0.0306	.	.	4.467e-84	-0.4472	0.023	---?	0.2968	9.383e-63	-0.4931	0.0295	hard-failed	HetP < 1e-6		-0.5995	0.0152	------	4.064e-09	8.370e-172	-0.6769	0.0242
1	67367844	chr1:67367844:G:C	G	C	CD	3.980e-11		0.0477	IL12RB2	missense_variant	Q426H	0.134	CD;IBD	.	.	3.981e-11	-0.1347	0.0204	------	0.4967	0.0164	-0.0699	0.0291	.	.	0.005	-0.0596	0.0212	----	0.6473	0.1492	-0.044	0.0305	.	.	1.950e-09	-0.0919	0.0153	-----+	0.7823	0.0159	-0.0588	0.0244
1	92088726	chr1:92088726:G:A	G	A	IBD	1.950e-09	0.2293(IBD)	0.028	BTBD8	missense_variant	V60I	0.0784	IBD	.	.	6.026e-07	-0.135	0.0271	------	0.6298	2.360e-08	-0.2273	0.0407	.	.	0.0013	-0.0895	0.0279	----	0.0925	3e-04	-0.1487	0.041	.	.	1.950e-09	-0.1204	0.0201	------	0.3566	2.677e-08	-0.1838	0.0331
10	62805251	chr10:62805251:G:A	G	A	CD	6.460e-13		0.0713	ADO	synonymous_variant	.	0	CD;IBD	.	.	6.457e-13	-0.1242	0.0173	------	0.2727	6.156e-07	-0.129	0.0259	.	.	0.0025	-0.054	0.0179	----	0.487	0.0036	-0.0771	0.0264	.	.	3.311e-12	-0.0895	0.0128	------	0.4319	1.284e-06	-0.1025	0.0212
11	117998788	chr11:117998788:C:T	C	T	IBD	5.250e-16		0.0013	IL10RA	missense_variant	P295L	0.0771	CD;UC;IBD	.	.	3.388e-13	0.7417	0.1019	++++++	0.7652	2.767e-05	0.7816	0.1864	.	.	1.000e-09	0.6736	0.1103	+++-	0.0018	8e-04	0.646	0.1927	.	.	5.248e-16	0.6654	0.0821	++++++	0.1043	9.721e-06	0.674	0.1524
11	58267125	chr11:58267125:C:G	C	G	IBD	1.150e-11		0.0142	OR10W1	missense_variant	C245S	0.2521	IBD	.	.	8.128e-07	0.1711	0.0347	++++++	0.5598	0.0285	0.1134	0.0518	.	.	1.622e-06	0.1747	0.0364	++++	0.0055	2e-04	0.195	0.0527	.	.	1.148e-11	0.1781	0.0263	++++++	0.223	2.404e-05	0.1789	0.0424
11	58267179	chr11:58267179:C:T	C	T	IBD	1.820e-11		0.0142	OR10W1	missense_variant	R227Q	0.1112	IBD	.	.	1.230e-06	0.1677	0.0346	++++++	0.5895	0.0261	0.1148	0.0516	.	.	1.738e-06	0.174	0.0364	+++-	0.0047	2e-04	0.1934	0.0527	.	.	1.820e-11	0.1759	0.0262	++++++	0.2255	2.351e-05	0.1791	0.0423
11	58358301	chr11:58358301:A:G	A	G	IBD	4.900e-12		0.0142	OR5B17	missense_variant	Y257H	0.1493	IBD	.	.	1.072e-06	0.1685	0.0345	++++++	0.5335	0.0306	0.1114	0.0515	.	.	3.311e-07	0.1854	0.0363	++++	0.0139	3.556e-05	0.2166	0.0524	.	.	4.898e-12	0.1805	0.0261	++++++	0.2194	8.028e-06	0.1884	0.0422
11	58550126	chr11:58550126:T:C	T	C	IBD	2.950e-12		0.0131	LPXN	synonymous_variant	.	0	CD;IBD	.	.	1.202e-07	0.1883	0.0356	++++++	0.753	0.0227	0.1231	0.054	.	.	1.738e-06	0.1788	0.0374	+++-	0.0089	1.457e-05	0.2366	0.0546	.	.	2.951e-12	0.1873	0.0268	++++++	0.2425	3.943e-06	0.2031	0.044
11	61134069	chr11:61134069:C:T	C	T	UC	4.680e-08		1.000e-04	VPS37C	missense_variant	V78M	0.1978	UC	.	.	0.4467	-0.229	0.3035	+--+-?	0.0728				.	.	4.677e-08	1.1992	0.2196	++++	0.1232				.	.	2e-04	0.7061	0.187	+-++-?	0.0025
11	65658293	chr11:65658293:C:T	C	T	CD	5.250e-08		0.0059	RELA	missense_variant	D291N	0.2654	CD	.	.	5.248e-08	0.3411	0.0627	++?-++	0.3694	9e-04	0.2665	0.0804	.	.	0.1622	0.1085	0.0779	++?+	0.8171	0.1299	0.1267	0.0836	.	.	8.913e-07	0.2525	0.0514	++?+++	0.378	0.0021	0.204	0.0662
12	108292778	chr12:108292778:A:C	A	C	IBD	1.020e-09		0.0066	CMKLR1	missense_variant	I62S	0.8924	IBD	.	.	4.898e-07	0.2472	0.0491	++++++	0.6812	0.007	0.2132	0.079	.	.	4e-04	0.1886	0.0536	++++	0.5694	0.0054	0.2332	0.0839	.	.	1.023e-09	0.2315	0.0379	++++++	0.4217	0.0017	0.2102	0.0668
12	14949865	chr12:14949865:C:G	C	G	CD	2.750e-07		0.0049	ARHGDIB	missense_variant	V68L	0.1653	CD	.	.	2.754e-07	0.2722	0.053	++++++	0.2511	0.0267	0.1874	0.0846	.	.	0.631	0.0299	0.0611	++--	0.639	0.0388	0.1927	0.0932	.	.	2e-04	0.1568	0.0427	++++++	0.3092	0.0071	0.1958	0.0728
12	40105792	chr12:40105792:C:T	C	T	CD	5.620e-22		0.0188	SLC2A13	missense_variant	S6N	0.1449	CD	.	.	5.623e-22	0.3105	0.0322	+?+-++	0.0561	9.061e-12	0.2793	0.041	.	.	0.3631	0.035	0.0381	+?+-	0.1943	0.1926	0.0602	0.0462	hard-failed	HetP < 1e-4	6.310e-12	0.1765	0.0257	+?+-++	2.323e-05	1.947e-08	0.1996	0.0355
12	40263898	chr12:40263898:C:G	C	G	CD	2.880e-11		0.0685	LRRK2	missense_variant	N551K	0.406	CD	.	.	2.884e-11	-0.1159	0.0174	------	0.5393	2.775e-05	-0.108	0.0258	.	.	0.1995	-0.023	0.018	-+-+	0.3295	0.5216	-0.0168	0.0263	.	.	3.890e-07	-0.0661	0.013	---+--	0.1009	8e-04	-0.0707	0.0211
12	40309109	chr12:40309109:G:A	G	A	CD	1.020e-10		0.0693	LRRK2	missense_variant	R1398H	0.1166	CD	.	.	1.023e-10	-0.1113	0.0172	------	0.6353	2e-04	-0.0942	0.0255	.	.	0.182	-0.0237	0.0178	-+-+	0.2883	0.3721	-0.0233	0.0261	.	.	7.762e-07	-0.0637	0.0129	---+--	0.0817	0.0018	-0.0652	0.0209
12	40309185	chr12:40309185:G:A	G	A	CD	1.100e-11		0.0686	LRRK2	synonymous_variant	.	0	CD	.	.	1.096e-11	-0.1179	0.0174	------	0.5987	4.359e-05	-0.1055	0.0258	.	.	0.1995	-0.0231	0.0179	-+-+	0.3228	0.2542	-0.03	0.0263	.	.	3.388e-07	-0.0661	0.013	---+--	0.0719	5e-04	-0.0733	0.0211
12	40346884	chr12:40346884:A:G	A	G	CD	2.450e-39	0.005(CD)	0.0183	LRRK2	missense_variant	N2081D	0.2608	CD;IBD	.	.	2.455e-39	0.3707	0.0282	++++++	0.0385	6.073e-16	0.3289	0.0407	.	.	0.0537	0.0653	0.0338	+++-	0.5696	0.3632	0.0422	0.0464	.	.	1.318e-25	0.2387	0.0228	+++-++	1.633e-05	2.016e-10	0.2251	0.0354
12	40531219	chr12:40531219:T:G	T	G	CD	7.590e-18		0.0208	MUC19	synonymous_variant	.	0	CD;IBD	.	.	7.586e-18	0.2853	0.0332	++??+?	0.4972	2.106e-12	0.2758	0.0392	.	.	0.038	0.0925	0.0447	++??	0.7132	0.2314	0.0524	0.0438	.	.	1.023e-14	0.2244	0.029	++??+?	0.1642	1.290e-08	0.1926	0.0339
12	54292402	chr12:54292402:C:G	C	G	IBD	2.040e-08		0.0012	NFE2	missense_variant	R365P	0.6933	CD;IBD	.	.	3.162e-08	0.6084	0.11	++++++	0.8538	0.0269	0.4145	0.1873	.	.	0.0044	0.3754	0.1316	++++	0.3997	0.1846	0.2642	0.1991	.	.	2.042e-08	0.4783	0.0853	++++++	0.731	0.0238	0.3533	0.1563
13	43837285	chr13:43837285:C:T	C	T	CD	3.470e-09		0.0598	CCDC122	missense_variant	E273K	0.1084	CD	.	.	3.467e-09	0.1049	0.0177	++++++	0.7602	7.024e-06	0.1224	0.0272	.	.	0.5129	0.0125	0.0194	-+++	0.7582	0.9488	0.0018	0.0286	.	.	3.548e-05	0.0565	0.0137	++++++	0.3264	0.0011	0.0742	0.0227
13	43837296	chr13:43837296:A:G	A	G	CD	3.630e-15		0.0499	CCDC122	missense_variant	I269T	0.0725	CD;IBD	.	.	3.631e-15	0.1539	0.0196	++++++	0.6871	9.626e-06	0.1262	0.0285	.	.	0.2818	0.0236	0.022	-+++	0.7986	0.5524	-0.0182	0.0307	.	.	2.512e-11	0.102	0.0153	++++++	0.699	0.0062	0.0655	0.0239
14	52314795	chr14:52314795:T:G	T	G	IBD	1.740e-09		0.0079	PTGER2	missense_variant	C83G	0.3924	CD;IBD	.	.	1.259e-08	0.2616	0.046	+-++++	0.0126	0.001	0.222	0.0672	.	.	0.0012	0.1681	0.0519	++++	0.6731	0.0036	0.2108	0.0723	.	.	1.738e-09	0.2163	0.0359	++++++	0.1448	1.000e-04	0.2223	0.0572
14	81506097	chr14:81506097:T:C	T	C	CD	2.340e-08		0.0149	SEL1L	missense_variant	D162G	0.2733	CD	.	.	2.344e-08	0.1919	0.0343	++++++	0.6491	0.0097	0.1362	0.0527	.	.	0.871	0.0062	0.0384	-+-+	0.2927	0.5977	0.0292	0.0554	.	.	2e-04	0.0988	0.0268	++++++	0.2525	0.0465	0.0868	0.0436
14	87984426	chr14:87984426:G:A	G	A	IBD	5.890e-16		0.0565	GALC	missense_variant	R184C	0.0917	CD;IBD	.	.	6.310e-14	0.1363	0.0182	++++++	0.7511	1.407e-08	0.1571	0.0277	.	.	5.495e-06	0.0865	0.019	++++	0.8063	5e-04	0.0995	0.0284	.	.	5.888e-16	0.1105	0.0137	++++++	0.7229	4.848e-09	0.1323	0.0226
14	88011538	chr14:88011538:A:C	A	C	IBD	5.370e-28	0.069(CD)	0.0886	GPR65	missense_variant	I231L	0.2686	CD;UC;IBD	.	.	7.943e-26	0.1534	0.0146	++++++	0.2691	1.190e-16	0.1823	0.022	.	.	2.630e-09	0.0923	0.0155	++++	0.5578	5.179e-07	0.115	0.0229	.	.	5.370e-28	0.1213	0.0111	++++++	0.2088	9.386e-17	0.1511	0.0182
15	90642059	chr15:90642059:C:T	C	T	IBD	4.900e-20		0.0828	CRTC3	synonymous_variant	.	0	CD;UC;IBD	.	.	9.772e-13	-0.1131	0.0159	------	0.5595	6e-04	-0.0835	0.0243	.	.	3.981e-11	-0.1097	0.0166	----	0.0077	1.796e-06	-0.1208	0.0253	.	.	4.898e-20	-0.1086	0.0118	------	0.5614	1.956e-07	-0.1041	0.02
16	16202100	chr16:16202100:T:C	T	C	UC	2.340e-08		0.0018	ABCC6	synonymous_variant	.	0	UC	.	.	0.302	0.1169	0.1136	--+--?	0.0059	0.8031	-0.0489	0.1961	.	.	2.344e-08	0.6652	0.1191	++++	0.0094	0.9096	0.0229	0.2017	hard-failed	HetP < 1e-4	2e-04	0.3242	0.0878	+-++-?	2.500e-05	0.8649	-0.0278	0.1634
16	28983824	chr16:28983824:C:T	C	T	IBD	3.160e-09		0.079	SPNS1	synonymous_variant	.	0	IBD	.	.	1.995e-06	0.0746	0.0157	++++++	0.4364	0.001	0.0871	0.0264	.	.	4e-04	0.0588	0.0165	++++	0.1478	0.2153	0.034	0.0275	.	.	3.162e-09	0.0695	0.0117	++++++	0.2639	0.0119	0.0548	0.0218
16	29987904	chr16:29987904:G:A	G	A	UC	6.760e-14		0.0723	TAOK2	missense_variant	R1211H	0.0806	UC;IBD	.	.	0.0047	-0.0465	0.0164	---++-	0.0356	0.0095	-0.0647	0.025	.	.	6.761e-14	-0.1362	0.0182	----	0.033	2e-04	-0.0969	0.0263	.	.	4.074e-12	-0.0882	0.0127	----+-	0.0059	7.318e-05	-0.0828	0.0209
16	30082859	chr16:30082859:C:T	C	T	UC	2.820e-12		0.07	PPP4C	intron_variant	.	0	UC;IBD	.	.	0.0245	-0.0376	0.0167	---++-	0.1557	0.01	-0.0653	0.0253	.	.	2.818e-12	-0.1287	0.0184	----	0.1911	0.001	-0.0881	0.0268	.	.	3.715e-10	-0.0809	0.0129	----+-	0.1955	3e-04	-0.077	0.0212
16	31411487	chr16:31411487:A:G	A	G	IBD	1.510e-07		0.0012	ITGAD	synonymous_variant	.	0	IBD	.	.	0.0339	0.2534	0.1197	+++--?	0.0336				.	.	2.344e-05	0.5361	0.1267	++++	0.5077				.	.	1.514e-07	0.4706	0.0896	++++-?	0.0034
16	31411489	chr16:31411489:A:G	A	G	IBD	9.120e-08		0.0013	ITGAD	missense_variant	E560G	0.0522	IBD	.	.	0.0214	0.2767	0.1204	+++--?	0.0247				.	.	4.074e-05	0.5251	0.1279	++++	0.3571				.	.	9.120e-08	0.4823	0.0903	++++-?	0.0011
16	50301163	chr16:50301163:C:A	C	A	UC	2.240e-28	0.117(UC)	0.0054	ADCY7	missense_variant	D439E	0.6609	CD;UC;IBD	.	.	1.820e-07	0.2847	0.0546	++++++	0.245	2.677e-07	0.4375	0.085	.	.	2.239e-28	0.5541	0.0501	++++	0.4395	1.210e-17	0.6824	0.0798	.	.	5.495e-25	0.398	0.0386	++++++	0.8534	1.244e-17	0.573	0.067
16	50668046	chr16:50668046:G:A	G	A	CD	1.200e-17		0.0344	SNX20	downstream_gene_variant	.	0	CD;IBD	.	.	1.202e-17	-0.2173	0.0254	------	0.2679	6.818e-09	-0.2309	0.0398	.	.	0.7943	0.0066	0.0248	+-++	0.6121	0.2721	0.0423	0.0385	.	.	2.818e-07	-0.0935	0.0182	------	0.0083	0.003	-0.0937	0.0316
16	50669105	chr16:50669105:C:T	C	T	CD	8.910e-10		0.0125	SNX20	downstream_gene_variant	.	0	CD	.	.	8.913e-10	-0.2629	0.0429	------	0.1138	6.230e-07	-0.3125	0.0627	.	.	0.7244	0.0148	0.0414	+--+	0.2349	0.5302	0.0377	0.06	.	.	9.333e-05	-0.1201	0.0307	---+--	0.2084	7e-04	-0.1707	0.0501
16	50677423	chr16:50677423:G:A	G	A	CD	1.740e-08		0.0052	SNX20	missense_variant	P35L	0.0774	CD	.	.	1.738e-08	-0.3991	0.0708	------	0.3295	0.0271	-0.2101	0.095	.	.	0.6607	0.029	0.0663	+-+-	0.4154	0.1525	0.1333	0.0931	.	.	3e-04	-0.1796	0.0498	-----+	0.5796	0.2397	-0.0911	0.0774
16	50699481	chr16:50699481:T:A	T	A	CD	1.580e-07	0.0548(CD)	0.0011	NOD2	splice_region_variant	.	0	CD	.	.	1.585e-07	0.4541	0.0866	++?++-	0.5554	7.525e-07	0.6122	0.1237	.	.	0.0302	-0.2618	0.1206	--?-	0.9665	0.6651	-0.0729	0.1685	.	.	0.0032	0.2282	0.0775	++?-+-	0.2437	2e-04	0.4311	0.1172
16	50699554	chr16:50699554:C:T	C	T	CD	1.170e-10		3e-04	NOD2	missense_variant	S47L	0.1124	CD	.	.	1.175e-10	1.1412	0.1772	+++-++	0.5277	0.1915	1.1684	0.8946	.	.	0.2692	-0.3007	0.2724	--+-	0.2985	0.1323	-3.3963	2.2564	.	.	7.586e-06	0.7038	0.1573	+++-++	0.1557	0.2874	-1.8797	1.767
16	50710654	chr16:50710654:T:G	T	G	CD	8.710e-14		4e-04	NOD2	missense_variant	L248R	0.6293	CD;IBD	.	.	8.710e-14	0.986	0.1322	+++-++	0.7951	3.437e-07	1.2169	0.2387	.	.	0.3802	-0.1801	0.2064	+---	0.6696	0.5863	-2.9741	5.4651	.	.	2.630e-07	0.6129	0.119	+++-++	0.3035	4e-04	0.874	0.2469
16	50711203	chr16:50711203:C:T	C	T	CD	7.590e-17		0.0019	NOD2	missense_variant	S431L	0.1598	CD;IBD	.	.	7.586e-17	0.6782	0.0813	++++++	0.1593	5.572e-05	0.5344	0.1326	.	.	0.8128	0.0266	0.1102	+++-	0.1822	0.8925	-0.022	0.1625	.	.	3.631e-11	0.4508	0.0681	+++-++	0.0107	0.0159	0.2842	0.1179
16	50711744	chr16:50711744:C:T	C	T	UC	2.820e-09		0.0105	NOD2	synonymous_variant	.	0	UC	.	.	0.1072	-0.0644	0.04	----++	0.0644	0.9607	0.0032	0.0644	.	.	2.818e-09	0.2279	0.0384	++++	0.2424	8.346e-10	0.3727	0.0607	.	.	4e-04	0.103	0.0292	++++++	0.0953	2e-04	0.186	0.0508
16	50712015	chr16:50712015:C:T	C	T	CD		0.9998(CD)	0.0451	NOD2	missense_variant	R702W	0.1061	CD	.	.		0.6396	0.0165	++++++	2.382e-05	1.620e-146	0.6588	0.0256	.	.	0.7244	-0.0078	0.0216	+--+	0.0668	0.075	-0.0575	0.0323	hard-failed	HetP < 1e-6	7.244e-177	0.3866	0.0136	++++++	1.778e-26	8.344e-69	0.4011	0.0229
16	50712018	chr16:50712018:C:T	C	T	CD	1.230e-27	1.0(CD)	0.0051	NOD2	missense_variant	R703C	0.1355	CD;IBD	.	.	1.230e-27	0.5472	0.0502	++++++	0.1305	5.154e-13	0.5762	0.0798	.	.	0.5248	-0.0414	0.066	---+	0.4117	0.1758	-0.131	0.0967	.	.	5.129e-15	0.3294	0.0421	++++++	0.063	6.311e-06	0.319	0.0706
16	50712175	chr16:50712175:C:T	C	T	CD	5.750e-62	0.5401(CD)	0.0052	NOD2	missense_variant	A755V	0.2445	CD;IBD	.	.	5.754e-62	0.8219	0.0495	++++++	0.3001	1.362e-25	0.8294	0.0793	.	.	0.0038	-0.2118	0.0732	----	0.3804	0.132	-0.1647	0.1094	.	.	7.586e-28	0.4719	0.0431	++++++	0.0344	1.796e-12	0.5102	0.0724
16	50712243	chr16:50712243:G:A	G	A	CD	1.000e-10		4e-04	NOD2	missense_variant	E778K	0.5483	CD	.	.	1.000e-10	0.9072	0.1403	+++-++	0.214	0.0039	0.7895	0.2734	.	.	0.7943	-0.0534	0.1983	+---	0.6874				.	.	3.981e-06	0.5488	0.119	+++-++	0.0226	0.3206	0.666	0.6704
16	50712288	chr16:50712288:G:A	G	A	CD	8.130e-17		0.0023	NOD2	missense_variant	V793M	0.1669	CD;IBD	.	.	8.128e-17	0.6424	0.0771	++++++	0.0973	3e-04	0.4386	0.1223	.	.	0.7079	0.0398	0.1039	+++-	0.1051	0.6749	-0.0629	0.15	.	.	7.244e-11	0.422	0.0648	+++-+-	0.0056	0.0393	0.2236	0.1085
16	50716671	chr16:50716671:G:GT	G	GT	CD	7.410e-11		2e-04	NOD2	splice_donor_variant	.	0	CD	.	.	7.413e-11	1.2975	0.1992	++++++	0.7567				.	.	0.8913	-0.0399	0.3046	+-+-	0.3035				.	.	5.129e-06	0.815	0.1787	+++-++	0.1259
16	50716899	chr16:50716899:A:G	A	G	CD	1.070e-10		7e-04	NOD2	missense_variant	N852S	0.1292	CD	.	.	1.072e-10	0.6976	0.108	++++++	0.8363	3.318e-06	0.8799	0.1892	.	.	0.9333	-0.0143	0.1569	-+--	0.1401	0.0408	0.4861	0.2377	.	.	2.291e-06	0.4675	0.0989	++++++	0.5826	9.343e-05	0.697	0.1784
16	50716931	chr16:50716931:A:G	A	G	CD	2.690e-37		8e-04	NOD2	missense_variant	M863V	0.0554	CD;IBD	.	.	2.692e-37	1.0151	0.0795	++++++	0.8045	2.651e-24	1.3517	0.1329	.	.	0.4467	-0.0937	0.122	+--+	0.1895	0.5892	-0.1065	0.1971	.	.	5.012e-23	0.6967	0.0705	++++++	0.1223	9.775e-15	0.9819	0.1268
16	50722629	chr16:50722629:G:C	G	C	CD	7.240e-194	1.0(CD)	0.0147	NOD2	missense_variant	G908R	0.85	CD	.	.	7.244e-194	0.7986	0.0269	++++++	0.0453	1.850e-103	0.8741	0.0405	.	.	0.1259	-0.058	0.0379	+--+	0.044	0.6281	-0.0265	0.0546	hard-failed	HetP < 1e-6	3.467e-108	0.5087	0.023	++++++	3.388e-12	3.782e-56	0.5861	0.0371
16	50723365	chr16:50723365:G:A	G	A	CD	8.910e-14		0.0892	NOD2	missense_variant	V955I	0.0789	CD;IBD	.	.	8.913e-14	-0.1116	0.015	------	0.2637	5.785e-10	-0.136	0.0219	.	.	0.1995	-0.0202	0.0157	-+-+	0.5117	0.2056	-0.0287	0.0226	.	.	2.188e-10	-0.0717	0.0113	------	0.0527	1.439e-06	-0.0875	0.0182
16	50729867	chr16:50729867:G:GC	G	GC	CD		1.0(CD)	0.0231	NOD2	frameshift_variant	.	0	CD	.	.		1.0907	0.0205	++++++	6.998e-05	1.030e-292	1.1749	0.0321	.	.	0.0028	-0.0952	0.0319	---+	0.253	0.0015	-0.1516	0.0477	hard-failed	HetP < 1e-6		0.7038	0.0179	++++++	9.332e-29	1.380e-145	0.7654	0.0298
16	50793607	chr16:50793607:C:T	C	T	CD	1.480e-17		0.0744	CYLD	synonymous_variant	.	0	CD;IBD	.	.	1.479e-17	0.1309	0.0153	++++++	0.0778	1.832e-11	0.1544	0.023	.	.	0.8128	-0.0042	0.0171	++-+	0.1078	0.1816	0.0332	0.0248	.	.	5.754e-09	0.0695	0.0119	++++++	0.0012	1.709e-07	0.1016	0.0194
16	67201769	chr16:67201769:C:T	C	T	IBD	1.510e-08		0.0589	ELMO3	missense_variant	R316C	0.6207	CD;IBD	.	.	4.898e-08	-0.1017	0.0186	------	0.4217	6.736e-05	-0.1139	0.0286	.	.	0.011	-0.0497	0.0196	-+--	0.0077	0.0034	-0.0866	0.0296	.	.	1.514e-08	-0.0793	0.014	------	0.1383	8.162e-06	-0.1053	0.0236
16	67646903	chr16:67646903:G:A	G	A	UC	7.940e-17	0.172(UC)	0.0511	CARMIL2	missense_variant	V181M	0.5951	UC;IBD	.	.	0.6166	-0.0098	0.0195	++---+	0.6929	0.4154	0.0273	0.0336	.	.	7.943e-17	0.161	0.0193	++++	0.1868	2.384e-11	0.2184	0.0327	.	.	1.778e-08	0.0802	0.0142	++++-+	0.0767	1.502e-05	0.1161	0.0268
16	68304045	chr16:68304045:T:C	T	C	UC	1.620e-08		0.0668	SLC7A6OS	missense_variant	Y220C	0.1616	UC	.	.	0.4898	-0.0145	0.0211	-+?--+	0.4054	0.459	0.0209	0.0282	.	.	1.622e-08	0.1292	0.0229	++?+	0.1019	7.265e-09	0.161	0.0278	.	.	0.0028	0.0487	0.0163	++?+-+	0.0662	3e-04	0.0818	0.0227
16	81883307	chr16:81883307:A:G	A	G	IBD	8.710e-22	0.3118(IBD)	0.0377	PLCG2	missense_variant	H244R	0.1929	CD;UC;IBD	.	.	1.950e-11	-0.1587	0.0236	---+--	0.2879	2.731e-10	-0.2232	0.0354	.	.	4.677e-15	-0.2004	0.0256	----	0.9938	1.725e-10	-0.2411	0.0378	.	.	8.710e-22	-0.172	0.0179	------	0.6494	1.799e-14	-0.2264	0.0295
16	81889208	chr16:81889208:C:T	C	T	IBD	6.610e-13	0.5472(UC)	0.0682	PLCG2	missense_variant	R268W	0.2035	UC;IBD	.	.	2.042e-06	-0.0813	0.0171	------	0.8775	7e-04	-0.0852	0.0251	.	.	1.148e-09	-0.1126	0.0185	----	0.149	5.052e-09	-0.1552	0.0265	.	.	6.607e-13	-0.0942	0.0131	------	0.6734	1.485e-09	-0.1267	0.021
16	81895880	chr16:81895880:T:C	T	C	IBD	6.610e-08		0.0093	PLCG2	synonymous_variant	.	0	IBD	.	.	1.380e-05	-0.1929	0.0444	---+--	0.7762	0.0014	-0.2225	0.0698	.	.	7.079e-06	-0.2152	0.0479	----	0.389	0.0015	-0.2382	0.0752	.	.	6.607e-08	-0.1822	0.0337	------	0.4267	6.598e-05	-0.2353	0.059
17	2040586	chr17:2040586:C:G	C	G	CD	2.140e-07		0.0917	DPH1	missense_variant	L335V	0.1071	CD	.	.	2.138e-07	-0.0786	0.0152	------	0.7546	0.155	-0.0335	0.0235	.	.	0.0135	-0.0391	0.0158	----	0.7901	0.0692	-0.0439	0.0242	.	.	6.310e-07	-0.0565	0.0113	------	0.3043	0.0357	-0.0404	0.0192
17	39742656	chr17:39742656:A:C	A	C	IBD	1.740e-07		0.0643	GRB7	synonymous_variant	.	0	IBD	.	.	3.802e-05	-0.0813	0.0197	-+--?-	0.2647	0.0239	-0.0625	0.0277	.	.	0.0025	-0.0596	0.0197	-+-+	0.007	2e-04	-0.106	0.0286	.	.	1.738e-07	-0.0757	0.0145	-+--?-	0.0047	1.000e-04	-0.0875	0.0227
17	39788266	chr17:39788266:C:G	C	G	IBD	4.270e-08		0.0366	IKZF3	missense_variant	G234A	0.1287	IBD	.	.	6.761e-07	-0.1235	0.0249	------	0.5574	4e-04	-0.129	0.0364	.	.	0.0026	-0.0769	0.0255	-+--	0.2299	4e-04	-0.1331	0.0375	.	.	4.266e-08	-0.101	0.0184	------	0.1102	5.791e-06	-0.1349	0.0298
17	40126371	chr17:40126371:C:T	C	T	IBD	2.570e-07	0.0086(UC)	0.026	MSL1	synonymous_variant	.	0	IBD	.	.	0.0016	0.0839	0.0266	++++-+	0.1432	1.000e-04	0.161	0.0418	.	.	4.074e-06	0.1258	0.0273	++++	0.2037	8.277e-10	0.2585	0.0421	.	.	2.570e-07	0.1018	0.0198	++++-+	0.0387	1.002e-08	0.1955	0.0341
17	40129440	chr17:40129440:C:A	C	A	IBD	2.570e-07	0.0011(UC)	0.0241	MSL1	synonymous_variant	.	0	IBD	.	.	0.0013	0.0883	0.0274	++++-+	0.1003	5.389e-05	0.1772	0.0439	.	.	2.239e-06	0.1333	0.0282	++++	0.1437	1.850e-08	0.2479	0.0441	.	.	2.570e-07	0.105	0.0204	++++-+	0.0181	2.913e-08	0.1977	0.0356
17	40363579	chr17:40363579:G:T	G	T	IBD	1.910e-07	0.0019(UC)	0.0228	GJD3	synonymous_variant	.	0	IBD	.	.	4e-04	0.099	0.0281	++++-+	0.1335	1.000e-04	0.1682	0.0439	.	.	1.072e-05	0.1271	0.0289	+++-	0.042	5.365e-09	0.2576	0.0442	.	.	1.905e-07	0.1087	0.0209	+++--+	0.011	3.235e-08	0.1973	0.0357
17	40391616	chr17:40391616:C:T	C	T	IBD	7.760e-08	0.0046(UC)	0.024	TOP2A	missense_variant	G1386D	0.0585	IBD	.	.	2e-04	0.1006	0.0272	++++-+	0.0849	4e-04	0.149	0.0421	.	.	3.631e-06	0.1309	0.0282	+++-	0.0171	1.346e-09	0.2576	0.0425	.	.	7.762e-08	0.1097	0.0204	+++--+	0.003	3.184e-08	0.1902	0.0344
17	40558934	chr17:40558934:T:C	T	C	CD	1.230e-11		0.0375	CCR7	missense_variant	M7V	0.0608	CD;IBD	.	.	1.230e-11	0.1403	0.0207	++++++	0.0736	6.092e-08	0.1782	0.0329	.	.	0.138	0.0344	0.0231	++++	0.9378	0.137	0.0523	0.0352	.	.	1.585e-07	0.0846	0.0161	++++++	0.4087	4.280e-06	0.1271	0.0276
17	41117754	chr17:41117754:A:C	A	C	IBD	2.450e-08		0.014	KRTAP4-11	missense_variant	L188V	0.0648	IBD	.	.	3e-04	-0.1055	0.0289	--?-?+	0.0393	0.5993	0.0281	0.0534	.	.	3.090e-06	-0.1486	0.0319	--?-	0.4473	0.9481	0.0036	0.0553	.	.	2.455e-08	-0.1284	0.023	--?-?+	0.2282	0.5954	0.0235	0.0442
17	42103725	chr17:42103725:T:C	T	C	IBD	3.390e-10		0.0244	DHX58	missense_variant	Q546R	0.0672	CD;IBD	.	.	6.310e-08	-0.1589	0.0294	------	0.5999	4e-04	-0.1573	0.0444	.	.	4.365e-05	-0.1243	0.0304	----	0.9216	0.0056	-0.1276	0.0461	.	.	3.388e-10	-0.1372	0.0218	------	0.7066	5.039e-05	-0.1477	0.0364
17	42114921	chr17:42114921:G:A	G	A	IBD	6.170e-10		0.0762	KAT2A	synonymous_variant	.	0	UC;IBD	.	.	1.738e-05	0.0692	0.0161	++++-+	0.6247	2e-04	0.0993	0.0268	.	.	2.239e-09	0.0995	0.0166	++++	0.1533	5.023e-06	0.123	0.027	.	.	6.166e-10	0.0744	0.012	++++-+	0.4663	2.392e-07	0.1122	0.0217
17	42170234	chr17:42170234:T:C	T	C	IBD	2.400e-08		0.0933	KCNH4	synonymous_variant	.	0	CD;IBD	.	.	6.918e-08	-0.0802	0.0149	------	0.5675	7e-04	-0.0755	0.0223	.	.	2e-04	-0.0575	0.0155	----	0.1848	0.0528	-0.045	0.0232	.	.	2.399e-08	-0.0624	0.0112	------	0.8115	7e-04	-0.0621	0.0184
17	42480711	chr17:42480711:C:T	C	T	IBD	6.920e-09		0.0414	ATP6V0A1	synonymous_variant	.	0	IBD	.	.	1.349e-05	-0.0967	0.0222	------	0.1895	0.0372	-0.0694	0.0333	.	.	3.981e-06	-0.1069	0.0232	----	0.4412	0.0058	-0.0954	0.0346	.	.	6.918e-09	-0.0964	0.0167	------	0.1129	0.0025	-0.0833	0.0275
17	42672321	chr17:42672321:G:A	G	A	IBD	1.320e-10		0.0124	PLEKHH3	missense_variant	R281W	0.1468	UC;IBD	.	.	7.586e-06	-0.1768	0.0395	---+--	0.0643	8.296e-06	-0.2698	0.0605	.	.	8.511e-08	-0.2278	0.0425	----	0.1881	1.545e-05	-0.2709	0.0627	.	.	1.318e-10	-0.1914	0.0298	------	0.167	3.184e-08	-0.2749	0.0497
17	42844639	chr17:42844639:A:G	A	G	UC	6.610e-08		0.0244	AOC2	missense_variant	I5V	0.06	UC;IBD	.	.	0.0051	-0.0792	0.0283	---++-	0.0075	3e-04	-0.154	0.043	.	.	6.607e-08	-0.1645	0.0305	----	0.0618	5e-04	-0.1573	0.0449	.	.	1.950e-07	-0.1111	0.0213	---++-	0.0192	4.417e-05	-0.1451	0.0355
17	4822848	chr17:4822848:T:G	T	G	IBD	1.780e-10		0.015	PLD2	missense_variant	L929R	0.1962	CD;IBD	.	.	2.692e-07	-0.1922	0.0373	------	0.2323	2.347e-05	-0.2367	0.056	.	.	1.000e-04	-0.1472	0.0387	----	0.1524	5e-04	-0.2019	0.0578	.	.	1.778e-10	-0.1799	0.0282	------	0.1696	1.169e-06	-0.2248	0.0462
17	4960174	chr17:4960174:G:T	G	T	IBD	2.140e-10	0.1139(IBD)	0.0144	SPAG7	intron_variant	.	0	IBD	.	.	2.455e-06	-0.18	0.0382	------	0.3548	2.987e-05	-0.2341	0.0561	.	.	3.981e-05	-0.1622	0.0395	----	0.2658	1.850e-05	-0.2527	0.059	.	.	2.138e-10	-0.1823	0.0287	------	0.4181	4.925e-08	-0.2541	0.0466
17	7549225	chr17:7549225:C:T	C	T	UC	3.160e-08		0.0965	TNFSF12	synonymous_variant	.	0	UC	.	.	0.1	-0.0258	0.0156	-?-+-+	0.7874	0.4758	0.0155	0.0217	.	.	3.162e-08	-0.0925	0.0167	-?--	0.7551	0.1616	-0.0318	0.0228	.	.	1.738e-05	-0.0503	0.0117	-?----	0.6098	0.8553	-0.0033	0.018
17	81128530	chr17:81128530:T:C	T	C	IBD	1.580e-08		0.0665	AATK	synonymous_variant	.	0	IBD	.	.	4.786e-06	-0.0792	0.0173	---+--	0.1781	0.5511	-0.016	0.0268	.	.	9.333e-05	-0.0718	0.0184	----	0.0509	0.6042	-0.0143	0.0276	.	.	1.585e-08	-0.0741	0.0131	------	0.0608	0.6533	-0.0099	0.0221
19	10352442	chr19:10352442:G:C	G	C	CD	6.610e-45	0.9867(CD)	0.044	TYK2	missense_variant	P1104A	0.8292	CD;UC;IBD	.	.	6.607e-45	-0.3222	0.0229	------	0.0278	7.999e-26	-0.369	0.0351	.	.	1.995e-07	-0.119	0.0229	----	0.0766	0.0013	-0.1105	0.0345	.	.	2.818e-43	-0.2307	0.0167	------	2.698e-05	3.685e-18	-0.2449	0.0282
19	10354167	chr19:10354167:G:A	G	A	IBD	4.070e-17	0.5318(CD)	0.0081	TYK2	missense_variant	A928V	0.9279	CD;UC;IBD	.	.	2.291e-11	-0.3701	0.0554	------	0.1717	8.977e-13	-0.5817	0.0814	.	.	1.000e-07	-0.3055	0.0574	----	0.1795	3.522e-05	-0.3412	0.0825	.	.	4.074e-17	-0.3413	0.0406	------	0.0268	4.788e-14	-0.4999	0.0663
19	10359299	chr19:10359299:A:C	A	C	IBD	1.230e-42	0.3051(IBD)	0.0858	TYK2	missense_variant	I684S	0.5863	CD;UC;IBD	.	.	9.120e-24	0.1442	0.0143	++++++	0.4289	1.015e-12	0.1588	0.0223	.	.	1.000e-24	0.1534	0.0149	++++	0.5879	2.702e-15	0.1821	0.023	.	.	1.230e-42	0.1473	0.0108	++++++	0.3292	1.262e-20	0.1714	0.0184
19	10446221	chr19:10446221:C:T	C	T	IBD	3.550e-32	0.1795(IBD)	0.0711	PDE4A	synonymous_variant	.	0	CD;UC;IBD	.	.	4.074e-18	0.136	0.0157	++++++	0.1165	4.905e-11	0.1632	0.0248	.	.	1.202e-20	0.1525	0.0164	++++	0.753	1.661e-15	0.2039	0.0256	.	.	3.548e-32	0.1394	0.0118	++++++	0.0912	1.387e-19	0.1856	0.0205
19	10489742	chr19:10489742:G:A	G	A	CD	1.120e-07		0.0195	KEAP1	synonymous_variant	.	0	CD	.	.	1.122e-07	0.1744	0.0329	++?+++	0.5474	1.699e-05	0.1865	0.0434	.	.	0.1778	0.0534	0.0398	++?+	0.7554	0.0251	0.1045	0.0467	.	.	7.413e-06	0.1203	0.0268	++?+++	0.145	1.428e-05	0.1603	0.0369
19	10583892	chr19:10583892:G:A	G	A	CD	1.120e-09		0.0308	AP1M2	intron_variant	.	0	CD;IBD	.	.	1.122e-09	-0.1563	0.0257	-----+	0.0575	2e-04	-0.1533	0.0409	.	.	0.038	-0.0536	0.0259	----	0.8799	0.9888	-6e-04	0.0401	.	.	8.511e-08	-0.1006	0.0188	-----+	0.0175	0.0127	-0.0812	0.0326
19	1079960	chr19:1079960:G:A	G	A	IBD	6.170e-14		0.0861	ARHGAP45	missense_variant	M515I	0.3707	CD;IBD	.	.	3.631e-08	-0.0858	0.0156	------	0.2171	2.485e-05	-0.1064	0.0252	.	.	9.120e-06	-0.0714	0.0161	----	0.6369	0.015	-0.0608	0.025	.	.	6.166e-14	-0.0872	0.0116	------	0.5183	4.188e-05	-0.0838	0.0205
19	1112944	chr19:1112944:G:C	G	C	CD	1.860e-07		0.04	SBNO2	synonymous_variant	.	0	CD	.	.	1.862e-07	-0.1169	0.0224	------	0.6397	0.1	-0.0575	0.035	.	.	0.5012	-0.0155	0.0231	---+	0.8901	0.9866	6e-04	0.0351	.	.	2e-04	-0.0625	0.0167	---+--	0.3593	0.4077	-0.0237	0.0286
19	19680067	chr19:19680067:CAT:C	CAT	C	CD	2.820e-09		0.0328	ZNF101	frameshift_variant	.	0	CD	.	.	2.818e-09	-0.1455	0.0245	---+--	0.0796	0.0013	-0.124	0.0386	.	.	0.6918	-0.0097	0.0249	-++-	0.5235	0.6685	-0.0168	0.0393	.	.	2.818e-05	-0.0754	0.018	------	0.0407	0.0173	-0.0753	0.0317
19	35848161	chr19:35848161:G:A	G	A	IBD	2.140e-07		0.0327	NPHS1	synonymous_variant	.	0	IBD	.	.	2.188e-05	0.0972	0.0229	++++++	0.932	2e-04	0.1317	0.035	.	.	2e-04	0.09	0.0243	++++	0.5679	0.1225	0.057	0.0369	.	.	2.138e-07	0.0899	0.0173	++++++	0.8861	5e-04	0.1016	0.0292
19	35861122	chr19:35861122:G:A	G	A	IBD	1.260e-07		0.0311	KIRREL2	missense_variant	V353M	0.1813	IBD	.	.	5.888e-06	0.1057	0.0233	++++++	0.8583	1.000e-04	0.1364	0.0357	.	.	5e-04	0.0865	0.0249	++++	0.5413	0.0873	0.0642	0.0375	.	.	1.259e-07	0.0938	0.0177	++++++	0.764	3e-04	0.1069	0.0298
19	35896476	chr19:35896476:C:G	C	G	IBD	1.070e-07		0.0315	NFKBID	synonymous_variant	.	0	IBD	.	.	1.122e-05	0.1016	0.0231	++++++	0.7117	1.000e-04	0.1372	0.0355	.	.	2e-04	0.0909	0.0246	++++	0.7384	0.1115	0.0593	0.0373	.	.	1.072e-07	0.093	0.0175	++++++	0.6621	3e-04	0.1062	0.0296
19	45785751	chr19:45785751:G:A	G	A	IBD	1.510e-07		0.0274	DMWD	missense_variant	A582V	0.1463	IBD	.	.	1.230e-05	-0.1218	0.0279	----+-	0.3554	0.196	-0.0574	0.0444	.	.	0.001	-0.0946	0.0288	----	0.8915	0.3332	-0.0438	0.0452	.	.	1.514e-07	-0.11	0.021	----+-	0.0979	0.1154	-0.057	0.0362
2	162268086	chr2:162268086:C:T	C	T	IBD	2.040e-07		0.008	IFIH1	splice_donor_variant	.	0	IBD	.	.	0.0049	0.1247	0.0444	++++++	0.5864	0.8665	0.0113	0.0671	.	.	2e-04	0.1888	0.0511	+++?	0.4357	0.2577	0.0799	0.0706	.	.	2.042e-07	0.1699	0.0327	++++++	0.2807	0.403	0.0463	0.0554
2	162268127	chr2:162268127:T:C	T	C	IBD	9.770e-18	0.6179(UC)	0.0188	IFIH1	missense_variant	I923V	0.12	CD;UC;IBD	.	.	2.754e-07	0.1514	0.0295	++++++	0.014	2e-04	0.173	0.0469	.	.	2.951e-16	0.2474	0.0303	++++	0.2459	4.583e-09	0.2773	0.0473	.	.	9.772e-18	0.1886	0.022	+++++-	0.0267	3.625e-09	0.225	0.0381
2	162279995	chr2:162279995:C:G	C	G	IBD	7.940e-08		0.011	IFIH1	splice_donor_variant	.	0	IBD	.	.	2e-04	0.144	0.0392	+++?+?	0.6021	0.613	0.031	0.0613	.	.	1.000e-04	0.1656	0.0431	+++?	0.5733	1.000e-04	0.2332	0.0605	.	.	7.943e-08	0.163	0.0303	+++?+?	0.4279	0.0144	0.1212	0.0495
2	178447503	chr2:178447503:A:AGG	A	AGG	UC	2.190e-46		0.0597	PRKRA	splice_donor_variant	.	0	CD;UC;IBD	.	.	6.166e-09	-0.1091	0.0188	--????	0.1681				.	.	2.188e-46	-0.3218	0.0225	--??	0.0118				.	.	4.898e-38	-0.2006	0.0156	--????	0.1062
2	178451030	chr2:178451030:T:G	T	G	UC	4.270e-28		0.0601	PRKRA	start_lost	.	0	UC;IBD	.	.	6e-04	-0.0648	0.0189	--????	0.2275				.	.	4.266e-28	-0.2491	0.0227	--??	0.6647				.	.	5.888e-15	-0.1227	0.0157	--????	0.0942
2	233263166	chr2:233263166:A:G	A	G	CD	5.010e-11		0.0588	ATG16L1	synonymous_variant	.	0	CD	.	.	5.012e-11	0.1148	0.0175	++++++	0.7921	9.867e-09	0.1629	0.0284	.	.	0.8128	0.0046	0.0194	+--+	0.2245	0.0023	0.0922	0.0302	.	.	1.023e-06	0.0664	0.0136	++++++	0.169	5.288e-08	0.1295	0.0238
2	233320674	chr2:233320674:A:G	A	G	CD	3.980e-15		0.0508	SAG	missense_variant	I76V	0.1871	CD;IBD	.	.	3.981e-15	-0.1594	0.0203	------	0.1288	5.440e-08	-0.1621	0.0298	.	.	0.2291	-0.0247	0.0204	+---	0.461	0.1567	-0.0427	0.0302	.	.	2.399e-11	-0.0997	0.0149	------	0.2141	2.733e-05	-0.102	0.0243
2	233527423	chr2:233527423:C:T	C	T	CD	3.310e-10		0.0444	USP40	missense_variant	R569Q	0.0921	CD	.	.	3.311e-10	-0.1363	0.0217	------	0.6581	4.343e-08	-0.1781	0.0325	.	.	0.1148	0.034	0.0216	+--+	0.1343	0.4582	-0.0238	0.032	.	.	0.002	-0.0485	0.0157	---+--	0.0323	3e-04	-0.0951	0.0262
2	240630325	chr2:240630325:C:A	C	A	UC	1.910e-07		0.0283	GPR35	missense_variant	R125S	0.3852	UC	.	.	0.6918	0.0106	0.0264	--+-++	0.6947	0.4832	0.0285	0.0407	.	.	1.905e-07	0.1377	0.0264	++++	0.4885	2.093e-07	0.2071	0.0399	.	.	5.012e-05	0.0784	0.0193	++++++	0.6945	3e-04	0.1181	0.0326
2	240682617	chr2:240682617:G:C	G	C	UC	5.890e-09		0.0779	AQP12B	missense_variant	T62S	0.2707	UC	.	.	0.5754	-0.009	0.0163	--+++-	0.6042	0.8003	0.0063	0.025	.	.	5.888e-09	-0.1022	0.0176	----	0.6133	0.2672	-0.0291	0.0262	.	.	4.786e-05	-0.0505	0.0124	----+-	0.3476	0.7288	-0.0072	0.0208
2	241751355	chr2:241751355:T:C	T	C	CD	4.370e-10		0.0456	D2HGDH	synonymous_variant	.	0	CD;IBD	.	.	4.365e-10	0.1219	0.0195	++++++	0.2668	3.043e-08	0.1797	0.0324	.	.	0.0372	0.0441	0.0212	-+++	0.3532	0.0241	0.0786	0.0349	.	.	3.715e-08	0.0828	0.015	++++++	0.477	1.622e-07	0.1432	0.0273
2	241871875	chr2:241871875:C:T	C	T	IBD	3.090e-09		0.0781	RTP5	missense_variant	P107L	0.1342	CD;IBD	.	.	5.888e-08	0.0839	0.0155	++++++	0.1405	4e-04	0.0919	0.0257	.	.	4.169e-05	0.0674	0.0164	++++	0.6474	0.0074	0.0726	0.0271	.	.	3.090e-09	0.0692	0.0117	+++++-	0.3143	3e-04	0.0781	0.0216
2	241872131	chr2:241872131:C:T	C	T	IBD	3.630e-09		0.0928	RTP5	synonymous_variant	.	0	CD;IBD	.	.	5.888e-09	0.0836	0.0144	+++++-	0.5888	9e-04	0.0789	0.0237	.	.	2e-04	0.0573	0.0152	++++	0.8946	0.1313	0.0379	0.0251	.	.	3.631e-09	0.064	0.0108	+++++-	0.6286	0.0041	0.0571	0.0199
2	241872208	chr2:241872208:T:C	T	C	IBD	2.290e-09		0.0927	RTP5	missense_variant	I218T	0.0877	CD;IBD	.	.	5.012e-09	0.0841	0.0144	+++++-	0.6119	9e-04	0.0786	0.0237	.	.	1.000e-04	0.0581	0.0152	++++	0.9046	0.1303	0.038	0.0251	.	.	2.291e-09	0.0648	0.0108	+++++-	0.6115	0.0042	0.0569	0.0199
2	241872311	chr2:241872311:A:T	A	T	CD	1.410e-09		0.0916	RTP5	synonymous_variant	.	0	CD;IBD	.	.	1.413e-09	0.0926	0.0153	++++?+	0.798	5e-04	0.0829	0.0239	.	.	2e-04	0.0574	0.0153	++++	0.9064	0.1083	0.0406	0.0253	.	.	2.455e-09	0.0671	0.0113	++++?-	0.6399	0.0032	0.059	0.02
2	24841288	chr2:24841288:G:C	G	C	CD	1.100e-08		0.076	ADCY3	synonymous_variant	.	0	CD	.	.	1.096e-08	0.106	0.0186	++?+++	0.1124	9.578e-08	0.1232	0.0231	.	.	0.1096	0.0348	0.0217	++?+	0.9373	0.0046	0.0697	0.0246	.	.	8.710e-07	0.0726	0.0148	++?+++	0.1665	2.259e-08	0.1081	0.0193
2	24918565	chr2:24918565:G:A	G	A	CD	9.770e-13		0.0922	ADCY3	synonymous_variant	.	0	CD;IBD	.	.	9.772e-13	0.1012	0.0142	++++++	0.123	4.314e-08	0.116	0.0212	.	.	0.0056	0.0423	0.0153	++++	0.6145	0.0066	0.0608	0.0224	.	.	4.074e-12	0.0747	0.0108	++++++	0.0294	6.243e-08	0.0957	0.0177
2	27282890	chr2:27282890:C:T	C	T	CD	8.130e-10		0.0666	TRIM54	synonymous_variant	.	0	CD	.	.	8.128e-10	0.1015	0.0165	++++++	0.4705	0.0058	0.0694	0.0252	.	.	0.5495	0.0107	0.0181	++--	0.6268	0.8026	0.0067	0.0267	.	.	1.950e-05	0.0544	0.0127	++++++	0.7264	0.0335	0.0448	0.0211
2	27367799	chr2:27367799:C:T	C	T	IBD	1.950e-08		0.0256	EIF2B4	synonymous_variant	.	0	CD;IBD	.	.	1.349e-07	0.1368	0.026	++++++	0.3546	1.000e-04	0.1503	0.0396	.	.	0.0118	0.071	0.0282	+++-	0.2789	2e-04	0.1573	0.0415	.	.	1.950e-08	0.1111	0.0198	++++++	0.2651	9.527e-07	0.161	0.0329
2	43224818	chr2:43224818:G:A	G	A	IBD	1.350e-16		0.0745	ZFP36L2	missense_variant	A329V	0.2782	CD;IBD	.	.	5.888e-14	0.1639	0.0218	+??+++	0.034	7.206e-12	0.1623	0.0237	.	.	7.079e-07	0.1284	0.0259	+??+	0.3649	0.0033	0.0741	0.0252	.	.	1.349e-16	0.143	0.0173	+??+++	0.4981	1.269e-09	0.1203	0.0198
2	68813372	chr2:68813372:G:A	G	A	IBD	4.900e-11		0.0065	ARHGAP25	missense_variant	.	0	CD;IBD	.	.	1.479e-07	0.2602	0.0495	+++-++	0.422	5.848e-05	0.3077	0.0766	.	.	2.399e-05	0.2225	0.0527	++++	0.0552	9e-04	0.2543	0.0768	.	.	4.898e-11	0.2453	0.0373	++++++	0.1446	6.721e-06	0.2783	0.0618
2	9521321	chr2:9521321:A:G	A	G	IBD	5.500e-23		0.0097	ADAM17	splice_region_variant	.	0	CD;UC;IBD	.	.	1.995e-14	0.3171	0.0414	+++++?	0.8951	0.0037	0.2036	0.0701	.	.	1.380e-12	0.3012	0.0425	++++	0.4835	0.0022	0.2188	0.0714	.	.	5.495e-23	0.3052	0.0309	+++++?	0.9513	6.988e-05	0.2259	0.0568
20	41451015	chr20:41451015:G:C	G	C	IBD	5.890e-08		0.0456	CHD6	missense_variant	A1205G	0.1073	IBD	.	.	1.202e-06	0.1005	0.0207	++++++	0.6792	3e-04	0.1135	0.0317	.	.	7.943e-05	0.0857	0.0217	++++	0.6708	0.0406	0.067	0.0327	.	.	5.888e-08	0.0844	0.0156	++++++	0.5901	1.000e-04	0.0997	0.0259
20	63678161	chr20:63678161:G:A	G	A	IBD	1.100e-07		0.0144	RTEL1	synonymous_variant	.	0	IBD	.	.	6e-04	-0.151	0.0439	--?---	0.517	8e-04	-0.1888	0.0561	.	.	2.188e-05	-0.2193	0.0516	--?-	0.6825	7e-04	-0.199	0.0585	.	.	1.096e-07	-0.186	0.035	--?---	0.733	9.891e-05	-0.181	0.0465
20	63695846	chr20:63695846:A:G	A	G	IBD	3.310e-11		0.0941	RTEL1	synonymous_variant	.	0	UC;IBD	.	.	3.090e-06	-0.0844	0.0181	--?--+	0.0798	0.0194	-0.055	0.0236	.	.	4.074e-08	-0.1144	0.0208	--?-	0.0733	2e-04	-0.0903	0.0241	.	.	3.311e-11	-0.0945	0.0142	--?--+	0.0154	2e-04	-0.072	0.0193
20	63696895	chr20:63696895:CAG:C	CAG	C	CD	3.980e-10		6e-04	TNFRSF6B	frameshift_variant	.	0	CD	.	.	3.981e-10	0.8859	0.1417	+++-++	0.3218				.	.	0.7762	0.0486	0.1721	++--	0.6615	0.8533	-0.5508	2.9796	.	.	4.786e-06	0.5164	0.1129	++++++	0.1942
20	63697127	chr20:63697127:C:T	C	T	IBD	1.000e-13		0.069	TNFRSF6B	synonymous_variant	.	0	CD;UC;IBD	.	.	2.884e-09	0.0986	0.0166	++++++	0.4033	1.092e-05	0.1189	0.027	.	.	2.754e-07	0.0893	0.0174	++++	0.1029	0.0011	0.091	0.0279	.	.	1.000e-13	0.0927	0.0125	++++++	0.114	4.290e-06	0.1022	0.0222
20	63861569	chr20:63861569:T:A	T	A	IBD	7.410e-11		0.0766	ABHD16B	missense_variant	L10Q	0.2704	CD;IBD	.	.	4.898e-08	0.0881	0.0161	++++++	0.5103	0.0743	0.0443	0.0248	.	.	6.918e-06	0.0762	0.0169	+++-	0.1767	5e-04	0.0882	0.0254	.	.	7.413e-11	0.0793	0.0122	++++++	0.2601	3e-04	0.074	0.0204
20	63862625	chr20:63862625:G:A	G	A	IBD	6.170e-10		0.0745	ABHD16B	missense_variant	R362Q	0.0913	CD;IBD	.	.	2.951e-07	0.0839	0.0164	++++++	0.6714	0.0223	0.0577	0.0252	.	.	1.230e-05	0.0752	0.0172	+++-	0.2149	5e-04	0.0904	0.0258	.	.	6.166e-10	0.0764	0.0123	++++++	0.4466	5.154e-05	0.0839	0.0207
20	63862674	chr20:63862674:G:C	G	C	IBD	8.320e-10		0.0747	ABHD16B	synonymous_variant	.	0	IBD	.	.	4.266e-07	0.0829	0.0164	++++++	0.6282	0.0228	0.0574	0.0252	.	.	1.175e-05	0.0754	0.0172	+++-	0.1915	5e-04	0.0902	0.0258	.	.	8.318e-10	0.0758	0.0124	++++++	0.4045	5.417e-05	0.0836	0.0207
22	31139886	chr22:31139886:G:C	G	C	CD	2.570e-07		0.0768	PLA2G3	missense_variant	PLA2G3:Leu157Val	.	CD	.	.	2.570e-07	0.0854	0.0166	++++++	0.8662	0.0068	0.0662	0.0245	.	.	0.0813	0.0305	0.0176	-+++	0.0394	0.4712	-0.0185	0.0256	.	.	8.511e-06	0.0558	0.0125	++++++	0.3717	0.1081	0.0325	0.0202
22	36937930	chr22:36937930:GC:G	GC	G	CD	9.770e-15		0.0011	CSF2RB	frameshift_variant	CSF2RB:Ser709LeufsTer22	.	CD;IBD	.	.	9.772e-15	0.6633	0.0857	++++++	0.6627	3e-04	0.4987	0.1394	.	.	0.0011	0.357	0.1092	++++	0.9317	0.0023	0.463	0.152	.	.	4.169e-13	0.5297	0.0731	++++++	0.5224	3.729e-05	0.4996	0.1211
22	37470025	chr22:37470025:G:A	G	A	CD	2.140e-08		0.0178	MFNG	missense_variant	MFNG:Arg302Cys	.	CD	.	.	2.138e-08	0.1756	0.0314	++++++	0.9067	7.443e-07	0.2379	0.0481	.	.	0.1479	0.0494	0.0342	++-+	0.4562	0.6056	0.0263	0.0509	.	.	2.344e-06	0.1131	0.024	++++++	0.3607	1.000e-04	0.1544	0.0397
3	48372784	chr3:48372784:C:T	C	T	IBD	1.660e-08		0.0213	FBXW12	missense_variant	P6L	0.6721	IBD	.	.	1.288e-05	0.1214	0.0279	+++++-	0.2063	0.0068	0.1151	0.0425	.	.	7e-04	0.0999	0.0294	+++-	0.0438	0.0331	0.0942	0.0442	.	.	1.660e-08	0.1184	0.021	+++++-	0.0863	6e-04	0.1212	0.0352
3	48621576	chr3:48621576:G:T	G	T	IBD	1.620e-15		0.0738	TMEM89	missense_variant	P61T	0.0934	CD;UC;IBD	.	.	1.778e-10	0.1012	0.0159	++++++	0.6853	2.014e-06	0.1132	0.0238	.	.	6.310e-09	0.0978	0.0168	++++	0.2614	1.340e-10	0.158	0.0246	.	.	1.622e-15	0.0963	0.0121	++++++	0.7434	9.370e-11	0.1279	0.0197
3	48918824	chr3:48918824:A:G	A	G	IBD	6.760e-08		0.0347	ARIH2	5' UTR	.	0.2581	IBD	.	.	4.677e-07	-0.1225	0.0243	------	0.9745	0.0096	-0.093	0.0359	.	.	0.0068	-0.0679	0.0251	----	0.9434	7e-04	-0.1289	0.038	.	.	6.761e-08	-0.0977	0.0181	------	0.9053	3e-04	-0.1092	0.0299
3	49128787	chr3:49128787:G:A	G	A	IBD	8.910e-09		0.0254	LAMB2	synonymous_variant	.	0	IBD	.	.	2.754e-06	-0.1321	0.0282	------	0.8227	0.0028	-0.1314	0.044	.	.	5.495e-06	-0.1331	0.0293	----	0.7231	0.0012	-0.1468	0.0453	.	.	8.913e-09	-0.1209	0.021	------	0.9763	2.391e-05	-0.153	0.0362
3	49129027	chr3:49129027:C:T	C	T	IBD	1.860e-08		0.0196	LAMB2	missense_variant	R575Q	0.0679	IBD	.	.	1.230e-05	-0.1375	0.0315	------	0.3112	0.003	-0.1458	0.0492	.	.	3.890e-05	-0.1355	0.0329	-+--	0.0403	0.1099	-0.0802	0.0502	.	.	1.862e-08	-0.1314	0.0234	------	0.1913	0.0011	-0.1307	0.0402
3	49664526	chr3:49664526:A:G	A	G	IBD	2.450e-07		0.0085	BSN	synonymous_variant	.	0	IBD	.	.	0.0015	-0.159	0.0503	--+---	0.0166	0.0029	-0.2329	0.0782	.	.	2e-04	-0.2052	0.0545	----	0.1187	0.0019	-0.2559	0.0825	.	.	2.455e-07	-0.1952	0.0378	------	0.1406	2e-04	-0.2391	0.0649
3	49684379	chr3:49684379:G:A	G	A	IBD	2.000e-10		0.0136	MST1	stop_gained	.	0	CD;IBD	.	.	2.692e-08	0.1854	0.0333	++++++	0.7291	0.0051	0.149	0.0532	.	.	0.0016	0.1131	0.0358	++-+	0.0643	0.0351	0.1159	0.055	.	.	1.995e-10	0.161	0.0253	++++++	0.3542	0.0015	0.1393	0.0438
3	49700521	chr3:49700521:G:A	G	A	IBD	2.190e-15		0.06	RNF123	missense_variant	R387Q	0.3995	UC;IBD	.	.	1.862e-06	0.0814	0.0171	++++++	0.5058	8.152e-10	0.1529	0.0249	.	.	9.333e-11	0.1163	0.018	++++	0.625	1.804e-06	0.1238	0.0259	.	.	2.188e-15	0.1021	0.0129	++++++	0.2875	1.276e-11	0.1398	0.0206
3	49712543	chr3:49712543:G:A	G	A	IBD	3.160e-34		0.0985	RNF123	missense_variant	R854H	0.071	CD;UC;IBD	.	.	7.244e-20	0.1239	0.0136	++++++	0.7308	1.354e-12	0.1449	0.0204	.	.	3.236e-21	0.136	0.0144	++++	0.0169	4.071e-14	0.1602	0.0212	.	.	3.162e-34	0.1258	0.0103	++++++	0.0265	2.306e-18	0.1481	0.0169
3	49792599	chr3:49792599:C:T	C	T	IBD	2.090e-12		0.0577	CDHR4	synonymous_variant	.	0	UC;IBD	.	.	2.951e-05	0.0727	0.0174	++++++	0.5184	8.044e-09	0.1479	0.0256	.	.	4.169e-09	0.1077	0.0183	++++	0.6644	4.940e-06	0.1219	0.0267	.	.	2.089e-12	0.0923	0.0131	++++++	0.256	1.066e-10	0.1372	0.0213
4	102267552	chr4:102267552:C:T	C	T	CD	1.660e-36	0.2843(CD)	0.0704	SLC39A8	missense_variant	A391T	0.2361	CD;IBD	.	.	1.660e-36	0.1948	0.0154	++++++	0.3436	4.257e-16	0.1888	0.0232	.	.	7.762e-05	0.0676	0.0171	++++	0.0995	0.0213	0.0584	0.0254	.	.	8.318e-31	0.1377	0.0119	++++++	0.3751	5.161e-12	0.1359	0.0197
4	108004838	chr4:108004838:A:G	A	G	IBD	3.890e-08		0.057	HADH	intron_variant	.	0	UC;IBD	.	.	0.0955	0.0303	0.0182	+++++-	0.7854	0.0105	0.0693	0.0271	.	.	1.479e-07	0.0985	0.0187	++++	0.2255	2.331e-05	0.1184	0.028	.	.	3.890e-08	0.0741	0.0135	+++++-	0.0578	1.000e-04	0.0866	0.0223
4	122355806	chr4:122355806:G:A	G	A	UC	3.470e-08		0.074	BLTP1	synonymous_variant	.	0	UC;IBD	.	.	0.0046	0.0463	0.0163	++++++	0.8226	0.8338	0.005	0.024	.	.	3.467e-08	0.0936	0.017	++++	0.2205	0.0174	0.0588	0.0247	.	.	6.918e-08	0.066	0.0122	++++++	0.7973	0.1015	0.0323	0.0197
4	3442776	chr4:3442776:G:A	G	A	IBD	3.390e-19		0.0744	HGFAC	synonymous_variant	.	0	CD;IBD	.	.	1.820e-14	0.1307	0.017	+?++++	0.7153	1.520e-10	0.1475	0.023	.	.	1.698e-06	0.0877	0.0183	+?++	0.8654	6.072e-06	0.1105	0.0244	.	.	3.388e-19	0.1154	0.0129	+?++++	0.2962	1.081e-09	0.1179	0.0193
4	3444352	chr4:3444352:G:T	G	T	CD	7.080e-10		0.0154	HGFAC	missense_variant	G214C	0.4293	CD;IBD	.	.	7.079e-10	0.1997	0.0324	++++++	0.6434	0.0611	0.0926	0.0494	.	.	0.2399	0.043	0.0365	+-++	0.6812	0.4775	0.0378	0.0532	.	.	9.333e-08	0.1344	0.0252	++++++	0.6989	0.2347	0.0491	0.0413
4	3447925	chr4:3447925:G:A	G	A	IBD	8.320e-27	0.0467(CD)	0.0653	HGFAC	missense_variant	R509H	0.0882	CD;UC;IBD	.	.	2.692e-22	0.1575	0.0162	++++++	0.8955	4.705e-12	0.1697	0.0245	.	.	1.862e-09	0.1054	0.0175	++++	0.1124	1.193e-07	0.1372	0.0259	.	.	8.318e-27	0.1331	0.0124	++++++	0.3487	3.809e-13	0.1488	0.0205
4	3449382	chr4:3449382:G:A	G	A	IBD	8.510e-13		0.096	HGFAC	missense_variant	R644Q	0.0877	CD;UC;IBD	.	.	2.754e-08	0.0868	0.0156	+?++++	0.4503	1.033e-06	0.1023	0.0209	.	.	1.995e-09	0.0978	0.0163	+?++	0.028	1.917e-06	0.104	0.0218	.	.	8.511e-13	0.0833	0.0117	+?++++	0.0411	7.148e-10	0.1073	0.0174
4	6619995	chr4:6619995:G:T	G	T	IBD	1.780e-08		1.000e-04	MAN2B2	missense_variant	L961F	0.0847	UC;IBD	.	.	2.570e-05	1.8075	0.4297	+?++??	0.1447	0.7903	0.6131	2.305	.	.	1.479e-07	2.229	0.424	+?++	0.6936				.	.	1.778e-08	1.8071	0.3209	+?++??	0.1202	0.7481	0.6746	2.1007
5	132272028	chr5:132272028:C:T	C	T	IBD	4.900e-12		0.043	PDLIM4	synonymous_variant	.	0	CD;IBD	.	.	1.148e-08	-0.1181	0.0207	------	0.5286	4.995e-07	-0.1497	0.0298	.	.	1.202e-06	-0.1068	0.022	----	0.1363	3.088e-05	-0.1305	0.0313	.	.	4.898e-12	-0.109	0.0158	------	0.2137	1.251e-08	-0.1419	0.0249
5	132335969	chr5:132335969:C:G	C	G	IBD	1.910e-14		0.0399	SLC22A4	synonymous_variant	.	0	CD;IBD	.	.	8.128e-11	-0.1428	0.022	------	0.344	2.097e-06	-0.1505	0.0317	.	.	4.467e-07	-0.1167	0.0231	----	0.2341	8.814e-05	-0.1287	0.0328	.	.	1.905e-14	-0.1268	0.0166	------	0.2782	4.953e-08	-0.1431	0.0262
5	141123572	chr5:141123572:C:A	C	A	IBD	1.820e-10		0.009	PCDHB4	missense_variant	A525E	0.1284	CD;IBD	.	.	4.266e-08	-0.1787	0.0326	--?-+?	0.0269				.	.	4e-04	-0.1262	0.0357	--?+	0.0964				.	.	1.820e-10	-0.1655	0.026	--?-+?	0.0213
5	150848436	chr5:150848436:C:T	C	T	CD	1.290e-67	0.0082(CD)	0.0819	IRGM	synonymous_variant	.	0	CD;UC;IBD	.	.	1.288e-67	0.2496	0.0144	++++++	0.1157	3.276e-39	0.2754	0.021	.	.	1.349e-07	0.0841	0.0159	++++	0.2153	1.117e-05	0.1007	0.0229	.	.	1.072e-55	0.176	0.0112	++++++	9.419e-05	1.882e-28	0.1979	0.0179
5	159316780	chr5:159316780:C:A	C	A	IBD	7.410e-13		0.0304	IL12B	missense_variant	V298F	0.1874	CD;UC;IBD	.	.	1.230e-07	-0.1347	0.0255	------	0.6266	0.004	-0.106	0.0368	.	.	5.495e-08	-0.1484	0.0273	----	0.0193	6.695e-07	-0.1947	0.0392	.	.	7.413e-13	-0.1378	0.0192	------	0.0562	8.443e-07	-0.1512	0.0307
5	172769749	chr5:172769749:A:G	A	G	CD	2.950e-10		0.0353	DUSP1	missense_variant	Y187H	0.4592	CD;IBD	.	.	2.951e-10	-0.1526	0.0242	------	0.2907	3.252e-05	-0.1534	0.0369	.	.	0.1	-0.0405	0.0246	-+-+	0.1763	0.226	-0.0443	0.0366	.	.	3.715e-08	-0.098	0.0178	------	0.1725	4e-04	-0.1058	0.0297
5	172770787	chr5:172770787:C:T	C	T	CD	2.040e-11		0.0353	DUSP1	missense_variant	A56T	0.3876	CD;IBD	.	.	2.042e-11	-0.1791	0.0267	-?----	0.7591	3.202e-05	-0.154	0.037	.	.	0.0646	-0.0495	0.0268	-?-+	0.1298	0.1931	-0.0478	0.0367	.	.	1.047e-08	-0.1107	0.0193	-?----	0.2258	3e-04	-0.1077	0.0298
5	40681152	chr5:40681152:C:T	C	T	CD	1.480e-20		0.0749	PTGER4	synonymous_variant	.	0	CD;IBD	.	.	1.479e-20	-0.1582	0.017	------	0.3965	1.197e-15	-0.2033	0.0254	.	.	7.762e-05	-0.0685	0.0173	----	0.9504	0.114	-0.0401	0.0254	.	.	1.023e-19	-0.1144	0.0126	------	0.2155	2.227e-10	-0.1303	0.0205
5	40852946	chr5:40852946:C:T	C	T	CD	1.100e-09		0.0991	CARD6	synonymous_variant	.	0	CD;IBD	.	.	1.096e-09	-0.0894	0.0147	------	0.6491	4.916e-05	-0.0881	0.0217	.	.	0.0089	-0.0399	0.0153	---+	0.2796	0.0165	-0.054	0.0225	.	.	6.918e-09	-0.0635	0.011	------	0.2211	1.423e-05	-0.0777	0.0179
5	40934369	chr5:40934369:G:A	G	A	CD	8.320e-08		0.0223	C7	synonymous_variant	.	0	CD	.	.	8.318e-08	-0.1636	0.0305	------	0.3588	4.153e-05	-0.1892	0.0462	.	.	0.3311	0.0302	0.0311	++++	0.9723	0.8426	0.0092	0.0465	.	.	0.003	-0.0667	0.0225	------	0.0622	0.0096	-0.097	0.0375
6	111172750	chr6:111172750:C:T	C	T	IBD	2.510e-10		0.0646	SLC16A10	synonymous_variant	.	0	UC;IBD	.	.	8.913e-05	0.0655	0.0167	+++++-	0.4061	0.019	0.0585	0.0249	.	.	1.445e-08	0.0994	0.0175	++++	0.6247	1.081e-08	0.1464	0.0256	.	.	2.512e-10	0.08	0.0127	++++++	0.5125	1.175e-06	0.1003	0.0206
6	111374888	chr6:111374888:T:C	T	C	IBD	9.120e-12		0.0634	REV3L	missense_variant	Y1156C	0.0598	UC;IBD	.	.	5.495e-05	0.0677	0.0168	+++++-	0.4912	0.0012	0.0805	0.0249	.	.	4.365e-10	0.1097	0.0176	++++	0.5702	7.575e-12	0.1743	0.0255	.	.	9.120e-12	0.0869	0.0127	++++++	0.5373	6.191e-10	0.1273	0.0206
6	111591867	chr6:111591867:G:A	G	A	IBD	1.050e-21	0.3368(UC)	0.0584	TRAF3IP2	missense_variant	R83W	0.0581	CD;UC;IBD	.	.	1.445e-09	0.1062	0.0176	++++++	0.3048	3.588e-06	0.1204	0.026	.	.	6.310e-16	0.147	0.0182	++++	0.3514	3.404e-17	0.2224	0.0264	.	.	1.047e-21	0.1264	0.0132	++++++	0.171	9.634e-15	0.1653	0.0213
6	111592059	chr6:111592059:C:T	C	T	IBD	5.130e-21	0.0189(UC)	0.0736	TRAF3IP2	missense_variant	D19N	0.3083	CD;UC;IBD	.	.	4.266e-09	0.0921	0.0157	++++++	0.4664	2.894e-06	0.1087	0.0232	.	.	1.202e-14	0.126	0.0163	++++	0.7066	5.718e-15	0.1852	0.0237	.	.	5.129e-21	0.1113	0.0118	++++++	0.4734	6.578e-14	0.1436	0.0192
6	149461959	chr6:149461959:T:C	T	C	IBD	3.550e-14		0.0614	ZC3H12D	missense_variant	K106R	0.1587	UC;IBD	.	.	1.000e-04	-0.0676	0.0178	------	0.7938	0.0735	-0.0483	0.027	.	.	5.370e-14	-0.1458	0.0194	----	0.0308	2.256e-07	-0.1452	0.028	.	.	3.548e-14	-0.1029	0.0136	------	0.6863	1.214e-05	-0.0977	0.0223
6	159041392	chr6:159041392:C:T	C	T	CD	1.740e-07		0.0216	TAGAP	missense_variant	E147K	0.0799	CD	.	.	1.738e-07	-0.1612	0.0309	---+--	0.2655	5.217e-05	-0.1865	0.0461	.	.	0.263	-0.0348	0.031	+---	0.0614	0.8114	-0.0109	0.0458	.	.	8.128e-06	-0.1006	0.0225	------	0.5127	0.001	-0.124	0.0376
6	170318681	chr6:170318681:T:C	T	C	UC	5.750e-10		0.0018	FAM120B	missense_variant	S431P	0.0776	UC	.	.	4.571e-06	1.0963	0.2392	-++-??	2e-04				.	.	5.754e-10	1.4763	0.2382	+++-	0.0082				hard-failed	HetP < 1e-4	4.571e-10	1.2407	0.199	-++-??	3.170e-08
6	87657917	chr6:87657917:A:G	A	G	IBD	6.310e-09		0.0764	ORC3	splice_region_variant	.	0	IBD	.	.	4.169e-07	0.0836	0.0165	+++?++	0.7065	0.0088	0.0619	0.0236	.	.	0.0098	0.0483	0.0187	-++?	0.1103	0.426	0.0194	0.0244	.	.	6.310e-09	0.0753	0.013	+++?++	0.4086	0.0541	0.0374	0.0194
7	100992293	chr7:100992293:A:C	A	C	UC	1.380e-07		0.0063	MUC12	missense_variant	Y720S	0.0907	UC	.	.	0.1318	0.0867	0.0573	+-++?-	0.7161				.	.	1.380e-07	0.2799	0.0531	++++	0.01				.	.	1.622e-06	0.194	0.0405	+-++?-	0.0077
7	107924091	chr7:107924091:TGG:T	TGG	T	IBD	2.290e-11		8e-04	LAMB1	splice_region_variant	.	0	UC;IBD	.	.	1.905e-06	-0.2099	0.0441	-?+-??	0.5403				.	.	7.943e-08	-0.2802	0.0522	-?--	0.7713				.	.	2.291e-11	-0.2428	0.0363	-?--??	0.6187
7	111728435	chr7:111728435:C:T	C	T	IBD	1.550e-07		0.0629	DOCK4	missense_variant	V1914I	0.0837	IBD	.	.	0.0019	-0.0645	0.0207	--?+--	0.0016	0.0233	-0.059	0.026	.	.	1.259e-05	-0.1052	0.0241	--?-	0.1887	0.3593	-0.0249	0.0271	.	.	1.549e-07	-0.0864	0.0165	--?---	0.0162	0.1023	-0.0353	0.0216
7	117509093	chr7:117509093:G:A	G	A	CD	2.450e-07		0.0342	CFTR	missense_variant	R75Q	0.1994	CD	.	.	2.455e-07	-0.1254	0.0243	------	0.0809	0.0023	-0.1189	0.039	.	.	0.1122	-0.0392	0.0247	--++	0.0185	0.1966	-0.051	0.0395	.	.	1.820e-05	-0.0761	0.0178	------	8e-04	0.0048	-0.0894	0.0317
7	117559590	chr7:117559590:ATCT:A	ATCT	A	IBD	3.160e-09		0.0143	CFTR	inframe_deletion	.	0	CD;IBD	.	.	5.754e-08	-0.2082	0.0384	-----+	0.0512	4e-04	-0.2113	0.0602	.	.	0.0019	-0.1214	0.0391	----	0.1262	0.0519	-0.1181	0.0608	.	.	3.162e-09	-0.1672	0.0282	-----+	0.0039	6e-04	-0.169	0.0491
7	142864293	chr7:142864293:CCCTCCT:C	CCCTCCT	C	IBD	1.000e-10		0.0028	EPHB6	inframe_deletion	.	0	UC;IBD	.	.	5.012e-07	-0.2296	0.0457	--?--?	0.7063				.	.	1.047e-07	-0.2869	0.054	--?+	0.0216				.	.	1.000e-10	-0.2402	0.0371	--?--?	0.501
7	2919538	chr7:2919538:G:A	G	A	CD	2.950e-07		0.0229	CARD11	synonymous_variant	.	0	CD	.	.	2.951e-07	0.1407	0.0274	++++++	0.8507	0.0721	0.0754	0.0419	.	.	0.7413	0.0097	0.0304	++--	0.2409	0.4194	0.0358	0.0444	.	.	0.001	0.0701	0.0214	++++++	0.347	0.2522	0.0404	0.0352
7	2922659	chr7:2922659:C:G	C	G	CD	2.400e-07		0.022	CARD11	synonymous_variant	.	0	CD	.	.	2.399e-07	0.1435	0.0278	++++++	0.8416	0.0962	0.0713	0.0429	.	.	0.4786	0.0218	0.0307	++--	0.1515	0.3774	0.0401	0.0454	.	.	3e-04	0.0788	0.0216	++++++	0.2663	0.2373	0.0426	0.036
7	99434906	chr7:99434906:G:A	G	A	CD	7.590e-09		0.0047	PTCD1	missense_variant	R113W	0.118	CD	.	.	7.586e-09	-0.4013	0.0695	------	0.8042	4.714e-06	-0.4944	0.108	.	.	0.1995	-0.0813	0.0634	----	0.8064	0.389	-0.0912	0.1059	.	.	1.288e-06	-0.2356	0.0487	------	0.7308	6e-04	-0.3012	0.0879
8	120811814	chr8:120811814:AGCC:A	AGCC	A	IBD	2.450e-07		4e-04	SNTB1	inframe_deletion	.	0	IBD	.	.	8.128e-05	-0.4538	0.1152	-?+-??	0.6727				.	.	5.623e-05	-0.5834	0.1448	-?--	0.9156				.	.	2.455e-07	-0.4936	0.0957	-?--??	0.9274
8	143921796	chr8:143921796:G:A	G	A	CD	8.910e-11		0.0746	PLEC	synonymous_variant	.	0	CD;IBD	.	.	8.913e-11	0.1008	0.0155	+++-++	0.1437	3.947e-10	0.1657	0.0265	.	.	0.2291	0.0206	0.0171	-+++	0.4468	0.009	0.0725	0.0278	.	.	2.239e-07	0.0623	0.012	+++-++	0.0995	1.846e-07	0.1155	0.0222
8	143925096	chr8:143925096:C:T	C	T	UC	2.950e-08		3e-04	PLEC	synonymous_variant	.	0	UC	.	.	0.5754	0.1307	0.2351	-++-+-	0.9515				.	.	2.951e-08	1.0237	0.1846	++++	0.9708				.	.	5.888e-05	0.6134	0.1528	++++++	0.9105
8	144083160	chr8:144083160:G:A	G	A	CD	2.190e-08		0.0182	EXOSC4	synonymous_variant	.	0	CD	.	.	2.188e-08	0.1723	0.0308	++++++	0.4252	2.690e-05	0.2226	0.053	.	.	0.5495	0.0204	0.0343	++--	0.6563	0.638	-0.0269	0.0573	.	.	1.023e-05	0.105	0.0238	++++++	0.1023	0.0104	0.1137	0.0444
8	144103704	chr8:144103704:G:A	G	A	CD	3.630e-20	0.9997(CD)	0.0853	SHARPIN	missense_variant	S17F	0.1647	CD;IBD	.	.	3.631e-20	0.1868	0.0203	+??+++	0.0089	1.613e-18	0.2225	0.0253	.	.	0.1072	0.0407	0.0253	+??+	0.898	0.0118	0.0677	0.0269	.	.	2.089e-14	0.1256	0.0164	+??+++	1.000e-04	4.987e-13	0.1537	0.0213
8	21909729	chr8:21909729:G:A	G	A	IBD	3.890e-19		0.0318	DOK2	missense_variant	P274L	0.1969	CD;IBD	.	.	8.318e-18	0.2066	0.024	++++++	0.8185	7.679e-08	0.1897	0.0353	.	.	7.079e-07	0.1295	0.0261	++++	0.1729	0.0341	0.0794	0.0375	.	.	3.890e-19	0.1651	0.0185	++++++	0.41	1.910e-07	0.1537	0.0295
8	21911921	chr8:21911921:A:G	A	G	IBD	6.760e-09		0.0428	DOK2	missense_variant	L138S	0.916	IBD	.	.	4.365e-07	0.108	0.0214	++++++	0.3961	3e-04	0.12	0.0328	.	.	0.0042	0.0642	0.0224	++++	0.99	0.0407	0.0684	0.0334	.	.	6.761e-09	0.0927	0.016	++++++	0.1979	3e-04	0.0977	0.0267
8	21990344	chr8:21990344:G:C	G	C	IBD	3.980e-10		0.0992	XPO7	splice_region_variant	.	0	CD;IBD	.	.	1.479e-08	0.0794	0.014	++++++	0.9365	0.0147	0.0503	0.0206	.	.	3e-04	0.055	0.015	++++	0.3017	0.1448	0.0317	0.0217	.	.	3.981e-10	0.0667	0.0107	++++++	0.6233	0.0141	0.0422	0.0172
8	22046615	chr8:22046615:G:A	G	A	IBD	3.240e-11		0.0379	FGF17	synonymous_variant	.	0	CD;IBD	.	.	1.122e-08	0.1264	0.0221	++++++	0.8318	3.133e-05	0.1375	0.033	.	.	1.000e-04	0.092	0.0239	++++	0.1618	0.0046	0.0977	0.0344	.	.	3.236e-11	0.1121	0.0169	++++++	0.7547	1.449e-06	0.1317	0.0273
8	64581463	chr8:64581463:GGCA:G	GGCA	G	CD	3.550e-08		4e-04	BHLHE22	inframe_deletion	.	0	CD	.	.	3.548e-08	-0.6043	0.1096	--?-??	0.2619				.	.	0.001	-0.3799	0.1151	--?+	0.053				.	.	4.074e-07	-0.4236	0.0836	--?+??	0.0424
8	81753241	chr8:81753241:TGTGA:T	TGTGA	T	UC	2.090e-07		0.0677	CHMP4C	splice_donor_variant	.	0	UC	.	.	0.4169	-0.0135	0.0167	---+++	0.3141	0.784	-0.0069	0.0251	.	.	2.089e-07	-0.0948	0.0183	----	0.8389	5.401e-05	-0.1076	0.0266	.	.	3.802e-05	-0.0527	0.0128	----+-	0.2096	0.0159	-0.0506	0.021
8	81758536	chr8:81758536:G:A	G	A	UC	2.090e-07		0.0676	CHMP4C	missense_variant	A232T	0.4733	UC	.	.	0.4677	-0.0122	0.0167	---+++	0.6021	0.8041	-0.0062	0.025	.	.	2.089e-07	-0.0947	0.0183	----	0.9932	1.000e-04	-0.1036	0.0266	.	.	2.818e-05	-0.0536	0.0128	----+-	0.2836	0.0186	-0.0494	0.021
8	89772751	chr8:89772751:T:C	T	C	CD	5.250e-08		0.083	RIPK2	missense_variant	I259T	0.2313	CD	.	.	5.248e-08	-0.0867	0.0159	---+--	0.2861	1.236e-06	-0.115	0.0237	.	.	0.6457	-0.0074	0.0163	+--+	0.6479	0.5828	-0.0132	0.024	.	.	9.333e-05	-0.0462	0.0118	---+--	0.1639	1.000e-04	-0.0739	0.0193
9	114330017	chr9:114330017:G:A	G	A	CD	1.020e-19		0.0012	ORM2	missense_variant	R38Q	0.0718	CD	.	.	1.023e-19	0.5773	0.0635	+++-?-	0.0191				hard-failed	HetP < 1e-4	2e-04	0.2872	0.0771	+---	2.339e-05				hard-failed	HetP < 1e-4	9.120e-17	0.452	0.0544	+++-?-	4.295e-06
9	136341149	chr9:136341149:G:C	G	C	CD	2.140e-08		0.0983	GPSM1	intron_variant	.	0	CD;IBD	.	.	2.138e-08	0.0794	0.0142	++++++	0.2654	1.614e-08	0.1305	0.0231	.	.	0.0085	0.0397	0.0151	++++	0.1016	9.855e-05	0.0922	0.0237	.	.	1.862e-07	0.0559	0.0107	++++++	0.0652	1.046e-09	0.1157	0.019
9	136355734	chr9:136355734:C:T	C	T	CD	1.050e-07		0.0187	DNLZ	synonymous_variant	.	0	CD	.	.	1.047e-07	-0.1579	0.0297	------	0.3524	3e-04	-0.1602	0.0445	.	.	0.0098	-0.0812	0.0315	----	0.9321	0.0395	-0.0958	0.0465	.	.	7.413e-07	-0.1128	0.0228	------	0.2803	4e-04	-0.1323	0.0375
9	136362125	chr9:136362125:C:T	C	T	IBD	1.780e-12		0.0132	DNLZ	missense_variant	E142K	0.1168	CD;IBD	.	.	9.772e-09	-0.2822	0.0492	-?----	0.2981	9.377e-08	-0.389	0.0729	.	.	1.072e-05	-0.2287	0.0519	-?--	0.0684	6.379e-06	-0.3418	0.0757	.	.	1.778e-12	-0.2593	0.0368	-?----	0.0353	7.016e-09	-0.3494	0.0603
9	136365140	chr9:136365140:C:G	C	G	IBD	3.020e-54	1.0(UC)	0.0064	CARD9	splice_donor_variant	.	0	CD;UC;IBD	.	.	9.120e-34	-0.8467	0.0699	------	0.0228	6.127e-20	-0.9866	0.1079	.	.	3.388e-22	-0.7201	0.0743	----	0.3732	2.839e-15	-0.8906	0.1128	.	.	3.020e-54	-0.807	0.052	------	0.042	8.690e-25	-0.916	0.0891
9	136371349	chr9:136371349:C:T	C	T	IBD	8.320e-09		0.0169	CARD9	synonymous_variant	.	0	IBD	.	.	1.000e-05	0.1421	0.0322	+++++-	0.0121	0.0108	0.1307	0.0513	.	.	2e-04	0.1262	0.0335	++++	0.4057	0.156	0.0745	0.0525	.	.	8.318e-09	0.1379	0.0239	++++++	0.3738	0.0285	0.092	0.042
9	136376449	chr9:136376449:G:A	G	A	IBD	1.660e-08		0.0986	CARD9	synonymous_variant	.	0	IBD	.	.	5.623e-06	-0.0658	0.0145	------	0.6026	2e-04	-0.0886	0.0238	.	.	3e-04	-0.0554	0.0153	----	0.9513	0.0031	-0.0721	0.0244	.	.	1.660e-08	-0.0617	0.0109	-----+	0.4604	4.962e-05	-0.0797	0.0197
9	136381955	chr9:136381955:C:T	C	T	IBD	3.720e-21		0.0864	SNAPC4	missense_variant	R729Q	0.0773	CD;UC;IBD	.	.	5.248e-15	-0.1244	0.0159	-----+	0.0556	2.585e-07	-0.1397	0.0271	.	.	2.455e-10	-0.1064	0.0168	----	0.749	1.541e-08	-0.1567	0.0277	.	.	3.715e-21	-0.1131	0.012	------	0.1673	5.534e-12	-0.1539	0.0223
9	136456143	chr9:136456143:G:A	G	A	IBD	4.570e-20		0.0415	SEC16A	synonymous_variant	.	0	CD;UC;IBD	.	.	5.012e-14	0.1538	0.0204	++++++	0.6346	3.359e-11	0.2173	0.0328	.	.	6.457e-09	0.1254	0.0216	++++	0.423	4.062e-05	0.14	0.0341	.	.	4.571e-20	0.1412	0.0154	++++++	0.9751	7.855e-12	0.1847	0.027
9	136464447	chr9:136464447:C:T	C	T	IBD	1.550e-15		0.0269	SEC16A	synonymous_variant	.	0	CD;IBD	.	.	4.467e-15	-0.22	0.0281	------	0.7995	7.142e-08	-0.2676	0.0497	.	.	5.623e-05	-0.1151	0.0286	----	0.6372	7e-04	-0.1699	0.0502	.	.	1.549e-15	-0.165	0.0207	------	0.6955	1.814e-08	-0.2294	0.0408
9	136496886	chr9:136496886:C:T	C	T	IBD	6.030e-10		0.0155	NOTCH1	missense_variant	V2285I	0.0786	IBD	.	.	2e-04	0.1239	0.0335	+++++-	0.1093	0.0122	0.1336	0.0533	.	.	2.239e-06	0.1635	0.0346	++++	0.5553	0.052	0.1057	0.0544	.	.	6.026e-10	0.1539	0.0249	++++++	0.6222	0.0082	0.115	0.0435
9	136516015	chr9:136516015:G:A	G	A	CD	4.680e-09		0.0128	NOTCH1	synonymous_variant	.	0	CD;IBD	.	.	4.677e-09	-0.2378	0.0406	---+--	0.195	1.000e-04	-0.2774	0.0719	.	.	0.0049	-0.1175	0.0417	----	0.6034	6e-04	-0.2573	0.0746	.	.	3.890e-08	-0.166	0.0302	------	0.1409	9.252e-06	-0.2669	0.0602
9	5126343	chr9:5126343:G:A	G	A	IBD	5.010e-11		0.0076	JAK2	missense_variant	R1063H	0.1088	IBD	.	.	6.310e-07	-0.3469	0.0696	--?+--	0.2831	3e-04	-0.324	0.0898	.	.	4.786e-05	-0.313	0.077	--?-	0.7246	1.347e-06	-0.4394	0.0909	.	.	5.012e-11	-0.3542	0.0539	--?---	0.8275	4.597e-07	-0.3654	0.0725
X	88754202	chrX:88754202:T:C	T	C	IBD	8.710e-08		5e-04	CPXCR1	missense_variant	M263T	0.1845	IBD	.	.	0.0056	0.4702	0.1697	+-?+-?	0.053				.	.	1.230e-06	0.7133	0.1471	++?+	0.6849				.	.	8.710e-08	0.6268	0.1171	+-?+-?	0.1397

### Sheet: ST2 GWAS reference variants
ID	sources	region	signal_type	PIP	P_meta_best	best_associated_trait	phenotype_GWAS	P_GWAS_CD	P_GWAS_UC	P_GWAS_IBD	variant	trait.reassigned_Huang	p_multi	p_single
chr16:50729867:G:GC	gwas_index_new	16_49599118_51605296	new FM lead	1	<1e-300	CD	IBD_saturated	9.91e-268
chr16:50716899:A:G	Huang_2017_lead_highPIP	16_49599118_51605296	High PIP lead not replicated - Low_MAF	0.8328	1.07e-10	CD					rs104895467	CD	1.24e-06	2.01e-05
chr1:67240217:G:A	gwas_index_new	1_65786524_68054183	new FM lead	0.6564	1.12e-21	CD	IBD_unsaturated	5.13e-12
chr9:136365140:C:G	gwas_index_new	9_135865140_137434173	new FM lead	1	3.02e-54	IBD	IBD_unsaturated	8.65e-36	1.42e-26	4.58e-47
chr1:67182913:G:A	Huang_2017_lead_highPIP	1_65786524_68054183	High PIP lead not replicated - Low_MAF	0.9368	1.07e-14	IBD					rs76418789	CD	6.58e-09	0.0004
chr2:162268127:T:C	gwas_index_new	2_161714787_163002575	new FM lead	0.6179	9.77e-18	IBD	IBD_unsaturated		1.33e-10	2.00e-09
chr16:50712288:G:A	Huang_2017_lead_highPIP	16_49599118_51605296	High PIP lead not replicated - Low_MAF	0.8647	8.13e-17	CD					rs104895444	CD	6.84e-09	4.23e-07
chr19:10359299:A:C	gwas_index_new	19_9626168_11103383	new FM lead	0.3051	1.23e-42	IBD	IBD_unsaturated	8.68e-18	4.97e-28	1.30e-36
chr4:3447925:G:A	gwas_index_new	4_2167327_3945430	new FM lead	0.5684	8.32e-27	IBD	IBD_unsaturated			1.60e-13
chr2:9521321:A:G	gwas_index_new	2_7804365_10042497	Tier2 index		5.50e-23	IBD	CD			1.08e-10
chr2:68813372:G:A	gwas_index_new	2_68236975_69313373	Tier2 index		4.90e-11	IBD	IBD_unsaturated	4.57e-09		7.24e-12
chr16:50712015:C:T	gwas_index_new	16_49599118_51605296	new FM lead	0.9998	<1e-300	CD	IBD_saturated	2.44e-140
chr11:117998788:C:T	gwas_index_new	11_117488494_119415274	Tier2 index		5.25e-16	IBD				1.07e-09
chr16:81889208:C:T	gwas_index_new	16_81383307_83333852	new FM lead	0.5472	6.61e-13	IBD	IBD_unsaturated		7.21e-14	6.37e-16
chr8:21909729:G:A	gwas_index_new	8_21353230_22638299	Tier2 index		3.89e-19	IBD	CD	3.46e-15		1.75e-13
chr22:37470025:G:A	gwas_index_new	22_36362461_37975679	Tier2 index		2.14e-08	CD	CD	1.87e-10
chr14:52314795:T:G	gwas_index_new	14_51814795_52925895	Tier2 index		1.74e-09	IBD	IBD_unsaturated			6.43e-10
chr16:50710777:A:G	Huang_2017_lead_highPIP	16_49599118_51605296	High PIP lead not replicated - Low_MAF	0.993	1.74e-06	CD					rs5743271	CD	9.37e-09	0.0002
chr16:50712018:C:T	gwas_index_new	16_49599118_51605296	new FM lead	1	1.23e-27	CD	CD	1.49e-16
chr19:10354167:G:A	gwas_index_new	19_9626168_11103383	new FM lead	0.5318	4.07e-17	IBD	IBD_unsaturated	1.66e-11		2.95e-14
chr16:50722629:G:C	gwas_index_new	16_49599118_51605296	new FM lead	1	7.24e-194	CD	CD	3.60e-60		4.40e-68
chr8:144103704:G:A	gwas_index_new	8_143060999_144542820	new FM lead	0.9997	3.63e-20	CD	IBD_saturated	2.62e-23		9.31e-21
chr6:111591867:G:A	gwas_index_new	6_111067337_112067338	new FM lead	0.3368	1.05e-21	IBD	IBD_saturated	9.74e-09
chr16:50712175:C:T	gwas_index_new	16_49599118_51605296	new FM lead	0.5401	5.75e-62	CD	IBD_saturated	2.17e-32		1.37e-16
chr19:10352442:G:C	gwas_index_new	19_9626168_11103383	new FM lead	0.9867	6.61e-45	CD	IBD_saturated	7.82e-38	2.66e-09	1.66e-32
chr1:1337898:A:G	gwas_index_new	1_780044_3066589	new FM lead	0.3153			IBD_unsaturated		1.10e-18	1.24e-21
chr1:2547072:T:A	gwas_index_new	1_780044_3066589	new FM lead	0.1243			UC
chr1:6459964:C:A	gwas_index_new	1_5943851_6943852	Tier2 index				IBD_saturated			2.23e-11
chr1:6470129:G:A	gwas_index_new	1_5943851_6943852	Tier2 index				IBD_saturated		3.46e-09
chr1:8020747:A:G	gwas_index_new	1_7491181_8712172	new FM lead	0.0473			IBD_unsaturated
chr1:9313538:A:T	gwas_index_new	1_8806793_10396359	Tier2 index				IBD_unsaturated			5.51e-09
chr1:9434003:A:G	gwas_index_new	1_8806793_10396359	Tier2 index				UC		1.45e-09
chr1:9750305:C:T	gwas_index_new	1_8806793_10396359	Tier2 index				IBD_unsaturated		1.12e-09	8.15e-13
chr1:12055413:G:C	gwas_index_new	1_11296321_12587358	new FM lead	0.2386			IBD_unsaturated
chr1:19805278:C:T	gwas_index_new	1_19238082_20420495	new FM lead	0.9852			UC		2.24e-52	2.48e-39
chr1:19815954:A:G	gwas_index_new	1_19238082_20420495	new FM lead	0.1771			IBD_saturated
chr1:19901230:G:C	gwas_index_new	1_19238082_20420495	new FM lead	0.6518			IBD_saturated
chr1:22384980:G:C	gwas_index_new	1_21478825_22873859	new FM lead	0.308			UC	2.99e-08		1.74e-45
chr1:24991734:G:T	gwas_index_new	1_24446797_26025487	Tier2 index				IBD_unsaturated		1.31e-11	2.78e-11
chr1:25386842:AACACAC:A	gwas_index_new	1_24446797_26025487	Tier2 index				IBD_saturated		1.72e-10	1.46e-16
chr1:28845350:A:C	gwas_index_new	1_27631939_29350698	Tier2 index				CD	5.02e-10
chr1:33350098:A:T	gwas_index_new	1_32837547_33837548	Tier2 index				IBD_unsaturated		1.75e-10
chr1:33450150:T:C	gwas_index_new	1_32837547_33837548	Tier2 index				IBD_unsaturated			1.65e-13
chr1:50950322:G:A	gwas_index_new	1_50029040_51499969	Tier2 index				CD			3.41e-09
chr1:53476954:G:A	gwas_index_new	1_52976954_54020750	Tier2 index				UC	2.95e-11
chr1:56138415:C:G	gwas_index_new	1_55639662_56954343	Tier2 index				UC			3.35e-08
chr1:56456450:C:A	gwas_index_new	1_55639662_56954343	Tier2 index				IBD_unsaturated			3.13e-10
chr1:56463853:C:A	gwas_index_new	1_55639662_56954343	Tier2 index				IBD_unsaturated		9.49e-10
chr1:59464335:G:T	gwas_index_new	1_58925618_60019627	Tier2 index				IBD_unsaturated	4.26e-11		4.07e-15
chr1:62795685:C:T	gwas_index_new	1_62083922_63393890	Tier2 index				IBD_unsaturated	9.40e-14
chr1:62845712:AT:A	gwas_index_new	1_62083922_63393890	Tier2 index				CD			3.20e-08
chr1:66934185:C:T	gwas_index_new	1_65786524_68054183	new FM lead	0.8637				2.89e-11	4.61e-13	3.44e-20
chr1:67131436:G:A	gwas_index_new	1_65786524_68054183	new FM lead	0.2153			CD
chr1:67171217:A:G	gwas_index_new	1_65786524_68054183	new FM lead	0.1397			CD
chr1:67214256:C:CT	gwas_index_new	1_65786524_68054183	new FM lead	0.6053			IBD_saturated		8.94e-75	3.70e-122
chr1:67215986:T:G	gwas_index_new	1_65786524_68054183	new FM lead	0.4814			IBD_saturated	2.44e-28
chr1:67236082:G:T	gwas_index_new	1_65786524_68054183	new FM lead	0.5305			IBD_saturated
chr1:67239891:C:T	gwas_index_new	1_65786524_68054183	new FM lead	0.5474			IBD_saturated
chr1:67242007:G:A	gwas_index_new	1_65786524_68054183	new FM lead	0.3221			IBD_saturated
chr1:70526146:A:G	gwas_index_new	1_70029879_71029880	Tier2 index				IBD_saturated		2.42e-08
chr1:78279326:G:A	gwas_index_new	1_77657942_78779327	Tier2 index				CD			2.69e-09
chr1:92460097:G:C	gwas_index_new	1_91246790_93849934	new FM lead	0.3654			IBD_saturated			9.92e-14
chr1:93282543:TTA:T	gwas_index_new	1_91246790_93849934	new FM lead	0.0219			IBD_saturated
chr1:101130427:A:C	gwas_index_new	1_100500498_101500499	Tier2 index				IBD_unsaturated			2.93e-09
chr1:113834946:A:G	gwas_index_new	1_113334946_114334947	new FM lead	0.8236			CD	1.82e-26
chr1:120147656:T:C	gwas_index_new	1_119380078_121468248	Tier2 index				IBD_unsaturated	1.32e-13	3.61e-14	3.61e-16
chr1:146860876:G:T	gwas_index_new	1_146357313_147381250	new FM lead	0.5735			IBD_unsaturated
chr1:146878365:A:G	gwas_index_new	1_146357313_147381250	new FM lead	0.7936			IBD_unsaturated
chr1:151816019:G:A	gwas_index_new	1_149759332_152333344	new FM lead	0.8439			UC			1.14e-23
chr1:151829204:G:A	gwas_index_new	1_149759332_152333344	new FM lead	0.9961			IBD_saturated
chr1:155194689:A:C	gwas_index_new	1_154561096_156553012	new FM lead	0.141			IBD_saturated
chr1:159830120:G:A	gwas_index_new	1_159330120_162177018	new FM lead	0.9999			IBD_unsaturated	3.42e-13	5.91e-09	1.11e-17
chr1:160429052:G:C	gwas_index_new	1_159330120_162177018	new FM lead	0.2205			UC
chr1:160884597:C:T	gwas_index_new	1_159330120_162177018	new FM lead	0.0326			IBD_unsaturated
chr1:161509955:A:G	gwas_index_new	1_159330120_162177018	new FM lead	0.6152			IBD_saturated			1.92e-64
chr1:169753740:G:C	gwas_index_new	1_169049811_170662153	new FM lead	0.0892			IBD_unsaturated
chr1:172875212:T:G	gwas_index_new	1_172384320_173878336	new FM lead	0.3893			CD
chr1:179202038:C:G	gwas_index_new	1_178634699_179775254	Tier2 index				IBD_unsaturated	1.63e-10		1.98e-10
chr1:185380759:C:T	gwas_index_new	1_183957472_185896136	new FM lead	0.0894			IBD_unsaturated	5.03e-09
chr1:186757881:A:G	gwas_index_new	1_186151108_187406328	Tier2 index				UC	2.05e-08		6.51e-11
chr1:197393800:C:CTTAA	gwas_index_new	1_197232149_199295556	new FM lead	0.037			IBD_unsaturated
chr1:197415296:C:G	gwas_index_new	1_197232149_199295556	new FM lead	0.0641			IBD_unsaturated
chr1:200128615:A:G	gwas_index_new	1_199608907_201405968	new FM lead	0.1065			UC
chr1:200906769:T:C	gwas_index_new	1_199608907_201405968	new FM lead	0.1552			IBD_unsaturated
chr1:206766559:G:A	gwas_index_new	1_205016162_207435895	new FM lead	0.4437			IBD_unsaturated	7.10e-38
chr1:206935894:C:T	gwas_index_new	1_205016162_207435895	new FM lead	0.8885			IBD_unsaturated	1.04e-08		3.64e-09
chr1:212839129:T:TTA	gwas_index_new	1_212213971_213339130	new FM lead	0.6978			IBD_unsaturated	1.11e-08
chr1:220878371:C:G	gwas_index_new	1_220350961_221763292	Tier2 index				IBD_saturated			6.76e-13
chr1:221210997:G:A	gwas_index_new	1_220350961_221763292	Tier2 index				CD	8.39e-12
chr1:226627077:G:C	gwas_index_new	1_226075302_227400891	new FM lead	0.2369			IBD_unsaturated
chr1:234599210:C:T	gwas_index_new	1_234099210_235099211	new FM lead	0.4918			IBD_unsaturated		5.91e-21	2.27e-26
chr2:8305030:A:T	gwas_index_new	2_7804365_10042497	Tier2 index				UC		2.03e-10
chr2:9475546:A:G	gwas_index_new	2_7804365_10042497	Tier2 index				UC		7.47e-09
chr2:10840215:C:T	gwas_index_new	2_10340215_11340216	Tier2 index				CD	2.11e-10
chr2:12574189:C:T	gwas_index_new	2_12043871_13076167	Tier2 index				IBD_unsaturated			2.40e-09
chr2:18792705:C:CT	gwas_index_new	2_18292705_19322379	Tier2 index						4.59e-09	3.02e-08
chr2:18822378:C:A	gwas_index_new	2_18292705_19322379	Tier2 index				CD			1.06e-08
chr2:24968876:A:T	gwas_index_new	2_24329308_25845671	new FM lead	0.1068			IBD_saturated
chr2:25283238:C:T	gwas_index_new	2_24329308_25845671	new FM lead	0.3175			IBD_unsaturated
chr2:27508073:T:C	gwas_index_new	2_27008073_28891535	new FM lead	0.5852			CD	3.80e-40		4.06e-21
chr2:28404762:C:T	gwas_index_new	2_27008073_28891535	new FM lead	0.4913			IBD_unsaturated	1.99e-28	2.91e-15	4.12e-32
chr2:43541406:T:G	gwas_index_new	2_43050825_44050826	new FM lead	0.0255			CD	1.34e-17
chr2:60962605:T:A	gwas_index_new	2_60324363_61477722	new FM lead	0.2498			IBD_unsaturated	4.45e-31		2.70e-61
chr2:62333197:A:G	gwas_index_new	2_61804949_62825187	Tier 1 index not in credible sets				CD	1.27e-15
chr2:65463230:T:C	gwas_index_new	2_64912994_65972173	Tier2 index				IBD_unsaturated	3.36e-13		5.23e-15
chr2:96496012:T:C	gwas_index_new	2_95231593_97174045	Tier2 index				CD		2.66e-11
chr2:101997084:G:C	gwas_index_new	2_101446309_103063484	new FM lead	0.2241			IBD_unsaturated	1.40e-09		2.51e-15
chr2:102332701:C:T	gwas_index_new	2_101446309_103063484	new FM lead	0.1375			CD
chr2:102332845:C:CA	gwas_index_new	2_101446309_103063484	new FM lead	0.0471			CD
chr2:110858564:C:T	gwas_index_new	2_110343901_112107808	Tier 1 index not in credible sets				IBD_unsaturated		3.42e-11
chr2:111098480:G:A	gwas_index_new	2_110343901_112107808	Tier 1 index not in credible sets				IBD_unsaturated			2.09e-08
chr2:111117122:G:T	gwas_index_new	2_110343901_112107808	Tier 1 index not in credible sets				UC		2.74e-13
chr2:111153117:C:T	gwas_index_new	2_110343901_112107808	Tier 1 index not in credible sets				CD	6.22e-15		4.70e-08
chr2:111496719:G:C	gwas_index_new	2_110343901_112107808	Tier 1 index not in credible sets				CD	9.06e-13
chr2:111525051:G:A	gwas_index_new	2_110343901_112107808	Tier 1 index not in credible sets				CD	1.05e-08		2.85e-08
chr2:135859184:C:T	gwas_index_new	2_133906188_136718686	Tier2 index				IBD_saturated			5.70e-13
chr2:144727050:GA:G	gwas_index_new	2_144252048_145252049	Tier2 index				IBD_saturated			6.63e-12
chr2:148064153:C:T	gwas_index_new	2_147280722_148652855	new FM lead	0.0258			IBD_unsaturated
chr2:159820864:C:G	gwas_index_new	2_159437497_161529122	new FM lead	0.6137			IBD_unsaturated
chr2:162404181:T:C	gwas_index_new	2_161714787_163002575	new FM lead	0.6904			IBD_unsaturated
chr2:181459315:G:GT	gwas_index_new	2_180943625_181943626	new FM lead	0.3195			IBD_saturated	3.97e-37	1.52e-18	1.64e-43
chr2:186723925:G:A	gwas_index_new	2_186211651_187211652	new FM lead	0.1061			IBD_saturated			4.21e-17
chr2:191066738:A:C	gwas_index_new	2_190600618_191600619	Tier2 index				CD			1.44e-08
chr2:198037506:A:T	gwas_index_new	2_197535564_200034331	new FM lead	0.0328			CD
chr2:198696033:A:G	gwas_index_new	2_197535564_200034331	new FM lead	0.9876			UC		6.61e-26	2.94e-09
chr2:198747402:GA:G	gwas_index_new	2_197535564_200034331	new FM lead	0.2475			UC
chr2:198821782:A:G	gwas_index_new	2_197535564_200034331	new FM lead	0.0763			IBD_saturated
chr2:202625912:GAA:G	gwas_index_new	2_201853808_204267954	new FM lead	0.108			CD
chr2:210675783:C:A	gwas_index_new	2_210175783_211178332	Tier2 index				CD	2.94e-08
chr2:217051329:T:G	gwas_index_new	2_216493936_217571363	new FM lead	0.5224			IBD_unsaturated	9.97e-11	2.07e-08	4.92e-14
chr2:218120526:G:C	gwas_index_new	2_217681399_218681400	new FM lead	0.0528			IBD_unsaturated			2.96e-31
chr2:224798791:T:C	gwas_index_new	2_224298791_225298792	Tier2 index				IBD_unsaturated		4.49e-08
chr2:227805859:G:A	gwas_index_new	2_227283280_228305761	new FM lead	0.3111			IBD_saturated		4.58e-22
chr2:230249416:G:A	gwas_index_new	2_229716690_231482974	new FM lead	0.0896			CD
chr2:233261680:A:T	gwas_index_new	2_232731216_233847394	new FM lead	0.0731			CD
chr2:236679892:A:G	gwas_index_new	2_236179892_237444977	Tier2 index				IBD_unsaturated		5.98e-09	1.51e-09
chr2:236849479:C:T	gwas_index_new	2_236179892_237444977	Tier2 index				IBD_unsaturated	3.60e-09
chr2:240630275:C:T	gwas_index_new	2_239893724_242646933	new FM lead	0.6883			IBD_saturated
chr2:240634984:G:A	gwas_index_new	2_239893724_242646933	new FM lead	1			UC		4.95e-37
chr2:241816853:C:T	gwas_index_new	2_239893724_242646933	new FM lead	0.6048			IBD_unsaturated		2.45e-12	1.80e-19
chr2:241824780:T:C	gwas_index_new	2_239893724_242646933	new FM lead	0.3219			IBD_unsaturated
chr3:4986322:T:C	gwas_index_new	3_4481889_5486323	Tier2 index				CD	5.28e-09
chr3:16883833:A:G	gwas_index_new	3_16311234_17383834	Tier2 index				IBD_unsaturated			4.01e-09
chr3:18750512:CT:C	gwas_index_new	3_18263719_19263720	Tier2 index				CD	9.87e-11
chr3:30611296:G:A	gwas_index_new	3_30108835_31108836	Tier2 index				IBD_unsaturated	3.35e-09		6.16e-09
chr3:33006170:G:T	gwas_index_new	3_32506170_33506171	Tier2 index				UC		2.08e-09
chr3:39146106:G:A	gwas_index_new	3_38646106_39862838	Tier 1 index not in credible sets				IBD_saturated		2.04e-11	1.12e-10
chr3:39362837:A:T	gwas_index_new	3_38646106_39862838	Tier 1 index not in credible sets				IBD_unsaturated	2.01e-08		2.69e-09
chr3:42483374:G:A	gwas_index_new	3_41955469_42992899	Tier2 index				IBD_unsaturated		1.33e-09	6.76e-12
chr3:46365087:T:C	gwas_index_new	3_45371846_48038669	new FM lead	0.3842			IBD_unsaturated	1.83e-08	2.28e-13
chr3:47311535:A:G	gwas_index_new	3_45371846_48038669	new FM lead	0.4152			IBD_unsaturated
chr3:49684099:G:A	gwas_index_new	3_48157548_50753323	new FM lead	0.1544			IBD_unsaturated		4.63e-78
chr3:52830844:A:G	gwas_index_new	3_52528645_53599134	Tier2 index				IBD_saturated	3.54e-09
chr3:71104739:T:C	gwas_index_new	3_70487216_71626345	Tier 1 index not in credible sets				IBD_saturated		5.50e-12	1.60e-09
chr3:71153602:C:T	gwas_index_new	3_70487216_71626345	Tier 1 index not in credible sets				UC			4.27e-09
chr3:101269134:A:G	gwas_index_new	3_100804904_102442613	new FM lead	0.128			IBD_unsaturated
chr3:107835568:AT:A	gwas_index_new	3_107335568_108335569	Tier2 index				IBD_unsaturated	4.92e-08		7.02e-09
chr3:112974906:A:T	gwas_index_new	3_111834718_113474907	Tier2 index				IBD_unsaturated		3.57e-09	5.74e-12
chr3:122386581:A:G	gwas_index_new	3_121757685_123015485	Tier2 index				UC		3.46e-10
chr3:141383991:G:A	gwas_index_new	3_140890479_141987959	Tier 1 index not in credible sets				CD	2.65e-16
chr3:141486343:C:T	gwas_index_new	3_140890479_141987959	Tier 1 index not in credible sets				IBD_saturated			9.66e-12
chr3:141487958:C:T	gwas_index_new	3_140890479_141987959	Tier 1 index not in credible sets				IBD_unsaturated		4.81e-11
chr3:172140733:G:A	gwas_index_new	3_171640733_172640734	Tier2 index				IBD_saturated	4.00e-08
chr3:188683070:T:A	gwas_index_new	3_188183372_189361893	new FM lead	0.4557			CD	1.01e-17	1.45e-11	1.13e-24
chr3:196517790:T:C	gwas_index_new	3_196009122_197189393	Tier 1 index not in credible sets				IBD_unsaturated		1.41e-09	7.33e-13
chr3:196688484:G:C	gwas_index_new	3_196009122_197189393	Tier 1 index not in credible sets				IBD_unsaturated	2.08e-09	6.42e-11	4.64e-15
chr4:3445027:G:A	gwas_index_new	4_2167327_3945430	new FM lead	0.9053			IBD_saturated	1.09e-18
chr4:25974113:G:C	gwas_index_new	4_25467309_27402592	Tier2 index				IBD_unsaturated			6.54e-11
chr4:36197157:G:A	gwas_index_new	4_35436175_36561371	Tier2 index				IBD_unsaturated	4.68e-11		3.38e-10
chr4:38051634:TA:T	gwas_index_new	4_37533101_40806352	Tier 1 index not in credible sets				IBD_unsaturated			1.48e-08
chr4:38333446:G:A	gwas_index_new	4_37533101_40806352	Tier 1 index not in credible sets				IBD_saturated	2.46e-12		1.61e-11
chr4:40301616:G:T	gwas_index_new	4_37533101_40806352	Tier 1 index not in credible sets				CD	3.93e-10
chr4:42396369:G:T	gwas_index_new	4_41896369_42896369	Tier2 index					1.22e-17
chr4:42413003:C:T	gwas_index_new	4_41896369_42896369	Tier2 index				UC	1.38e-18
chr4:42459885:G:A	gwas_index_new	4_41896369_42896369	Tier2 index				CD	1.91e-68
chr4:42635348:ATATC:A	gwas_index_new	4_41896369_42896369	Tier2 index					3.43e-14
chr4:42689519:A:G	gwas_index_new	4_41896369_42896369	Tier2 index				CD	1.95e-11
chr4:48257455:CAA:C	gwas_index_new	4_47861228_48861229	Tier2 index				CD	1.61e-10
chr4:74007885:T:C	gwas_index_new	4_73491991_74491992	Tier2 index				UC		6.00e-12
chr4:89015925:C:T	gwas_index_new	4_88433987_89809345	Tier2 index				IBD_unsaturated			3.56e-10
chr4:89296632:CAT:C	gwas_index_new	4_88433987_89809345	Tier2 index				IBD_unsaturated			6.87e-10
chr4:102080492:G:T	gwas_index_new	4_101580492_103494462	new FM lead	0.321			CD			1.71e-18
chr4:102784982:AT:A	gwas_index_new	4_101580492_103494462	new FM lead	0.0089			IBD_saturated
chr4:105185196:C:A	gwas_index_new	4_104654341_105654342	new FM lead	0.2283			IBD_unsaturated			4.24e-16
chr4:108065259:A:G	gwas_index_new	4_107480303_108686381	new FM lead	0.4752			IBD_unsaturated
chr4:122550510:A:G	gwas_index_new	4_120204800_123139785	new FM lead	0.1844			IBD_unsaturated
chr4:155676868:C:T	gwas_index_new	4_155142873_156183022	new FM lead	0.1251			IBD_unsaturated	6.66e-12		2.01e-17
chr5:609546:G:A	gwas_index_new	5_54096_1054097	new FM lead	0.0191			UC
chr5:4422049:C:T	gwas_index_new	5_3922049_4922050	new FM lead	1
chr5:10677227:A:G	gwas_index_new	5_10195414_11195415	new FM lead	0.0797			IBD_saturated	1.20e-22
chr5:17105337:C:G	gwas_index_new	5_16602253_17645034	Tier2 index				IBD_saturated		1.19e-13
chr5:34641630:GT:G	gwas_index_new	5_34141630_35141630	Tier2 index				CD			1.63e-08
chr5:38867630:C:T	gwas_index_new	5_38367630_39367631	new FM lead	0.6417			IBD_unsaturated		1.08e-08	1.92e-19
chr5:39999103:T:TA	gwas_index_new	5_39390457_41455460	new FM lead	0.0494			IBD_saturated
chr5:40279309:A:C	gwas_index_new	5_39390457_41455460	new FM lead	0.0183			IBD_saturated
chr5:40318323:C:T	gwas_index_new	5_39390457_41455460	new FM lead	0.3144			IBD_saturated
chr5:40411189:T:C	gwas_index_new	5_39390457_41455460	new FM lead	0.0767			IBD_saturated
chr5:40498420:T:TG	gwas_index_new	5_39390457_41455460	new FM lead	0.1374			IBD_saturated	1.88e-25
chr5:56158115:A:T	gwas_index_new	5_55648856_56648857	Tier2 index				IBD_unsaturated	1.89e-11		1.49e-10
chr5:59021173:A:G	gwas_index_new	5_58691215_59691216	Tier2 index				CD	3.36e-08
chr5:68287043:T:C	gwas_index_new	5_67779516_68789896	Tier2 index				IBD_unsaturated		7.06e-09
chr5:73206202:C:T	gwas_index_new	5_71898072_73744024	new FM lead	0.2806			IBD_saturated
chr5:77636984:G:A	gwas_index_new	5_77136984_78136985	Tier2 index				IBD_unsaturated	2.54e-08
chr5:96998854:G:T	gwas_index_new	5_96417099_97417100	new FM lead	0.0317			IBD_saturated
chr5:130724057:G:A	gwas_index_new	5_129940872_130940873	new FM lead	0.505			IBD_saturated
chr5:132435113:C:T	gwas_index_new	5_131190525_132974928	new FM lead	0.4748			IBD_saturated	2.98e-61
chr5:132461855:A:G	gwas_index_new	5_131190525_132974928	new FM lead	0.2181			IBD_saturated
chr5:132895053:A:T	gwas_index_new	5_131190525_132974928	new FM lead	0.1378			IBD_saturated
chr5:135115775:G:A	gwas_index_new	5_133852196_135653635	new FM lead	0.1442			IBD_saturated
chr5:142109816:G:C	gwas_index_new	5_141646492_143366577	new FM lead	0.0182			IBD_unsaturated
chr5:150859909:G:T	gwas_index_new	5_149669260_151576832	new FM lead	0.039			IBD_saturated
chr5:156972939:A:G	gwas_index_new	5_156456411_158142074	Tier2 index				IBD_unsaturated			2.74e-13
chr5:157016055:A:G	gwas_index_new	5_156456411_158142074	Tier2 index				IBD_unsaturated	1.78e-11
chr5:159387525:A:C	gwas_index_new	5_158756192_160000746	new FM lead	0.3011			IBD_unsaturated	4.99e-10
chr5:159391232:C:T	gwas_index_new	5_158756192_160000746	new FM lead	0.1967			IBD_saturated	1.63e-11
chr5:159399784:C:A	gwas_index_new	5_158756192_160000746	new FM lead	0.7056			IBD_unsaturated
chr5:159498514:GA:G	gwas_index_new	5_158756192_160000746	new FM lead	0.5936			IBD_unsaturated		1.06e-16	2.67e-16
chr5:168306784:A:G	gwas_index_new	5_167806784_168806785	Tier2 index				IBD_saturated		8.88e-09
chr5:172902024:C:G	gwas_index_new	5_171651212_174467164	new FM lead	0.1753			IBD_saturated		3.64e-14
chr5:177372991:T:C	gwas_index_new	5_176871039_178717127	new FM lead	0.2898			IBD_unsaturated	1.37e-12		1.08e-20
chr6:470611:C:T	gwas_index_new	6_1_946541	Tier2 index				IBD_unsaturated	9.87e-09
chr6:3421939:G:A	gwas_index_new	6_2933084_3933085	Tier2 index				CD			3.80e-08
chr6:3441691:G:A	gwas_index_new	6_2933084_3933085	Tier2 index				CD	8.25e-09
chr6:12338329:T:G	gwas_index_new	6_11833579_12840586	Tier2 index				UC		3.75e-09
chr6:14721666:T:C	gwas_index_new	6_14038805_15231810	new FM lead	0.1049			IBD_unsaturated
chr6:20721352:C:A	gwas_index_new	6_19280778_22613885	new FM lead	0.2325			IBD_unsaturated	4.57e-24	2.61e-14
chr6:42031620:A:T	gwas_index_new	6_41539665_42539666	new FM lead	0.4136			IBD_unsaturated	4.92e-12		3.91e-18
chr6:44264337:A:G	gwas_index_new	6_43328231_44772186	new FM lead	0.6725			IBD_unsaturated			2.48e-10
chr6:90140445:T:C	gwas_index_new	6_89739477_90739478	new FM lead	0.1504			IBD_saturated
chr6:105994221:G:C	gwas_index_new	6_104959734_106582456	new FM lead	0.3383			IBD_saturated
chr6:106013960:T:C	gwas_index_new	6_104959734_106582456	new FM lead	0.9725			IBD_saturated	1.09e-37
chr6:106016006:T:C	gwas_index_new	6_104959734_106582456	new FM lead	0.4092			IBD_saturated		1.09e-20	3.29e-21
chr6:109055444:C:G	gwas_index_new	6_108456705_109568306	Tier2 index				IBD_unsaturated		4.14e-08	2.02e-12
chr6:116447754:A:G	gwas_index_new	6_115947754_118022910	Tier2 index				CD		3.43e-09
chr6:116917923:A:C	gwas_index_new	6_115947754_118022910	Tier2 index				CD	9.41e-10
chr6:117501830:C:T	gwas_index_new	6_115947754_118022910	Tier2 index				UC			9.78e-13
chr6:122400365:A:G	gwas_index_new	6_121899661_123066905	Tier2 index				IBD_saturated			4.27e-09
chr6:127972910:C:T	gwas_index_new	6_126618152_128459214	new FM lead	0.0783			CD
chr6:137685367:G:A	gwas_index_new	6_137143560_138344932	new FM lead	0.1947			UC
chr6:137701911:G:A	gwas_index_new	6_137143560_138344932	new FM lead	0.7563			IBD_saturated	9.95e-15
chr6:143546269:C:T	gwas_index_new	6_143077757_144077758	Tier2 index				IBD_saturated	5.54e-11		1.45e-11
chr6:149221662:A:G	gwas_index_new	6_148755943_149961960	Tier 1 index not in credible sets				IBD_unsaturated			9.24e-09
chr6:149234985:A:T	gwas_index_new	6_148755943_149961960	Tier 1 index not in credible sets				CD	2.73e-12
chr6:149413099:A:G	gwas_index_new	6_148755943_149961960	Tier 1 index not in credible sets				UC		1.57e-13	1.05e-12
chr6:159049210:G:T	gwas_index_new	6_158569404_159569405	new FM lead	0.3572			IBD_saturated	3.08e-21
chr6:167027472:T:TCA	gwas_index_new	6_166476754_168291215	new FM lead	0.0485			IBD_saturated
chr6:170103419:C:G	gwas_index_new	6_169599732_170603420	Tier2 index				IBD_unsaturated			6.29e-09
chr7:592301:G:A	gwas_index_new	7_78257_1655687	Tier2 index				IBD_saturated	2.04e-12		2.34e-10
chr7:931488:G:A	gwas_index_new	7_78257_1655687	Tier2 index				IBD_unsaturated	2.83e-08
chr7:2797214:T:G	gwas_index_new	7_2021143_3615177	new FM lead	0.083			IBD_saturated
chr7:4468400:T:G	gwas_index_new	7_3901126_7438156	Tier2 index				CD			5.13e-09
chr7:4827597:G:C	gwas_index_new	7_3901126_7438156	Tier2 index							1.68e-09
chr7:4881854:T:C	gwas_index_new	7_3901126_7438156	Tier2 index						1.78e-09	2.19e-13
chr7:4981470:C:G	gwas_index_new	7_3901126_7438156	Tier2 index							6.94e-09
chr7:5139807:G:A	gwas_index_new	7_3901126_7438156	Tier2 index					7.28e-13	1.87e-10	1.59e-19
chr7:5147785:G:A	gwas_index_new	7_3901126_7438156	Tier2 index				UC			1.59e-18
chr7:5150793:A:G	gwas_index_new	7_3901126_7438156	Tier2 index				CD			1.61e-17
chr7:5266889:G:T	gwas_index_new	7_3901126_7438156	Tier2 index				UC			5.94e-13
chr7:5285792:A:T	gwas_index_new	7_3901126_7438156	Tier2 index				CD		2.04e-11
chr7:5319942:C:T	gwas_index_new	7_3901126_7438156	Tier2 index				IBD_unsaturated			4.89e-10
chr7:5333452:G:A	gwas_index_new	7_3901126_7438156	Tier2 index				IBD_unsaturated			2.67e-08
chr7:5420919:C:T	gwas_index_new	7_3901126_7438156	Tier2 index				CD		7.89e-09
chr7:5433979:G:C	gwas_index_new	7_3901126_7438156	Tier2 index				IBD_unsaturated	4.53e-17	2.16e-31
chr7:5453006:C:T	gwas_index_new	7_3901126_7438156	Tier2 index				UC			2.50e-10
chr7:5611768:C:T	gwas_index_new	7_3901126_7438156	Tier2 index				IBD_unsaturated		2.43e-10	7.25e-16
chr7:6161112:CCAAT:C	gwas_index_new	7_3901126_7438156	Tier2 index				IBD_unsaturated	1.00e-10	7.54e-12	2.46e-18
chr7:6352123:G:C	gwas_index_new	7_3901126_7438156	Tier2 index				UC		4.31e-10	3.31e-08
chr7:17454446:C:T	gwas_index_new	7_15988330_18073724	new FM lead	0.2942			UC
chr7:20411804:G:A	gwas_index_new	7_19833338_21037676	Tier2 index				IBD_unsaturated	3.31e-10		6.73e-09
chr7:20517400:A:G	gwas_index_new	7_19833338_21037676	Tier2 index				IBD_unsaturated		2.59e-11	1.27e-11
chr7:26867504:T:C	gwas_index_new	7_25666136_28690783	new FM lead	0.053			IBD_saturated
chr7:27192143:C:T	gwas_index_new	7_25666136_28690783	new FM lead	0.5332			UC		2.22e-16	2.44e-09
chr7:37342861:T:G	gwas_index_new	7_36917880_37917881	Tier2 index				UC		1.63e-08
chr7:41849494:T:C	gwas_index_new	7_41435319_42435320	Tier2 index				UC		5.00e-10
chr7:46834111:A:T	gwas_index_new	7_46334111_47334112	Tier2 index				UC		1.44e-12
chr7:50264865:C:T	gwas_index_new	7_49667951_50814256	new FM lead	0.5238			CD	2.97e-31
chr7:70437166:T:C	gwas_index_new	7_69936720_70961219	Tier2 index				IBD_saturated	5.25e-10
chr7:75073650:C:T	gwas_index_new	7_73302403_76032854	new FM lead	0.2456			IBD_unsaturated		2.35e-09	1.76e-11
chr7:81692346:A:G	gwas_index_new	7_81192346_82192347	Tier2 index				IBD_unsaturated	8.01e-09		8.94e-12
chr7:99166625:A:C	gwas_index_new	7_97875685_101755911	new FM lead	0.1095			IBD_unsaturated
chr7:100701361:A:G	gwas_index_new	7_97875685_101755911	new FM lead	0.0926			CD
chr7:107815875:G:A	gwas_index_new	7_107306606_108339682	new FM lead	0.32			IBD_saturated
chr7:107840456:A:G	gwas_index_new	7_107306606_108339682	new FM lead	0.2295			IBD_saturated
chr7:117226757:C:A	gwas_index_new	7_116752792_117752793	Tier2 index				IBD_unsaturated		3.34e-08
chr7:128941781:A:G	gwas_index_new	7_128242231_129433914	new FM lead	0.7429			UC
chr7:139109403:A:T	gwas_index_new	7_138609403_139609403	Tier2 index				IBD_unsaturated			4.43e-08
chr7:140443720:C:T	gwas_index_new	7_139943720_140943721	Tier2 index				CD	3.61e-08
chr7:148706102:G:A	gwas_index_new	7_148023356_149238248	new FM lead	0.0844			IBD_unsaturated
chr7:150971426:T:C	gwas_index_new	7_150471426_151471426	Tier2 index				IBD_unsaturated		1.82e-08
chr8:15592628:A:C	gwas_index_new	8_15047772_16175554	Tier2 index				UC		1.78e-12
chr8:21853230:T:G	gwas_index_new	8_21353230_22638299	Tier2 index				UC
chr8:27370037:A:G	gwas_index_new	8_26870037_27870038	new FM lead	0.3281			IBD_unsaturated	1.46e-10
chr8:48281945:A:G	gwas_index_new	8_47716682_48716683	Tier2 index				IBD_unsaturated			7.19e-09
chr8:48580955:C:CTTTGT	gwas_index_new	8_47716682_48716683	Tier2 index				IBD_unsaturated		2.19e-08
chr8:52469064:T:C	gwas_index_new	8_51925612_52994334	Tier2 index				IBD_unsaturated			1.30e-09
chr8:58830080:G:C	gwas_index_new	8_58320819_59371485	Tier2 index				IBD_unsaturated		2.28e-11	2.20e-10
chr8:71997114:C:A	gwas_index_new	8_71496048_72499345	Tier2 index				IBD_unsaturated		8.96e-09	2.36e-09
chr8:73369864:T:G	gwas_index_new	8_72595112_74308891	Tier2 index				IBD_unsaturated			3.72e-08
chr8:80402757:T:G	gwas_index_new	8_79683160_80905891	new FM lead	0.1859			IBD_saturated
chr8:89834754:G:A	gwas_index_new	8_89363690_90363691	Tier2 index				CD	2.16e-08
chr8:94974873:T:C	gwas_index_new	8_94474873_95474874	Tier2 index				IBD_unsaturated	1.95e-08
chr8:115585489:C:T	gwas_index_new	8_115114948_116114949	Tier2 index				UC		2.84e-08
chr8:115618084:A:G	gwas_index_new	8_115114948_116114949	Tier2 index				UC			1.10e-09
chr8:118942238:GCC:G	gwas_index_new	8_118375882_119540000	Tier 1 index not in credible sets				CD	2.96e-08
chr8:125527723:A:C	gwas_index_new	8_125027809_126103050	new FM lead	0.2103			IBD_saturated
chr8:125589296:A:G	gwas_index_new	8_125027809_126103050	new FM lead	0.2385			IBD_saturated
chr8:128549620:C:T	gwas_index_new	8_127265520_129028219	new FM lead	0.0439			CD
chr8:129592317:G:A	gwas_index_new	8_129111859_130111860	Tier2 index				IBD_saturated		6.82e-09	2.75e-12
chr9:274641:T:C	gwas_index_new	9_1_771456	new FM lead	0.8851			IBD_unsaturated			2.24e-15
chr9:4839511:T:C	gwas_index_new	9_3580755_6322802	new FM lead	0.3137			IBD_unsaturated	1.53e-14	1.17e-16	2.61e-19
chr9:4984530:G:C	gwas_index_new	9_3580755_6322802	new FM lead	1			IBD_unsaturated			1.18e-25
chr9:16430601:C:T	gwas_index_new	9_15879511_16957274	Tier2 index				CD	2.35e-11
chr9:19972835:AG:A	gwas_index_new	9_19421498_20472836	Tier2 index				IBD_unsaturated		1.60e-09
chr9:20209703:T:C	gwas_index_new	9_19421498_20472836	Tier2 index				IBD_unsaturated			1.74e-08
chr9:21845739:G:C	gwas_index_new	9_21345739_22355098	Tier2 index				IBD_saturated	2.91e-11
chr9:34710087:A:C	gwas_index_new	9_33285388_35236162	new FM lead	0.5793			CD	6.06e-15		2.03e-13
chr9:92651436:T:C	gwas_index_new	9_92174850_93174851	new FM lead	0.0311			IBD_saturated
chr9:94268783:T:C	gwas_index_new	9_93754276_94754276	Tier2 index				UC		2.09e-08
chr9:112862743:G:A	gwas_index_new	9_112362743_113362744	Tier2 index				IBD_unsaturated			1.75e-08
chr9:114796423:C:T	gwas_index_new	9_114022527_115448648	new FM lead	0.2365			IBD_unsaturated
chr9:114814020:G:A	gwas_index_new	9_114022527_115448648	new FM lead	0.3318			IBD_unsaturated
chr9:114881082:C:T	gwas_index_new	9_114022527_115448648	new FM lead	0.7126			IBD_saturated
chr9:120920528:G:A	gwas_index_new	9_120413617_121472241	Tier2 index				IBD_unsaturated			1.09e-11
chr9:133261662:G:A	gwas_index_new	9_132635004_134593510	new FM lead	0.1901			IBD_saturated
chr9:136369439:C:G	gwas_index_new	9_135865140_137434173	new FM lead	0.2159			IBD_saturated
chr9:136533458:C:T	gwas_index_new	9_135865140_137434173	new FM lead	0.3343			IBD_unsaturated
chr9:136928090:C:T	gwas_index_new	9_135865140_137434173	new FM lead	0.1298			CD
chr10:6052734:C:T	gwas_index_new	10_5100441_7107974	new FM lead	0.9955			CD	8.19e-22		6.99e-13
chr10:6060049:C:T	gwas_index_new	10_5100441_7107974	new FM lead	0.6253			IBD_saturated	3.11e-14		7.94e-20
chr10:14014180:C:T	gwas_index_new	10_13504179_14574118	Tier2 index				IBD_saturated			4.20e-13
chr10:30433034:G:C	gwas_index_new	10_29900387_30900388	new FM lead	0.0971			IBD_unsaturated
chr10:32499773:T:C	gwas_index_new	10_31891061_33480361	Tier2 index				CD	1.45e-12
chr10:35203904:A:G	gwas_index_new	10_34677257_35677258	new FM lead	0.3918			IBD_saturated
chr10:47985171:G:A	gwas_index_new	10_47682406_48682407	Tier 1 index not in credible sets				CD	1.21e-13
chr10:49517763:C:T	gwas_index_new	10_49017763_51165952	Tier2 index				CD	4.00e-09
chr10:50592671:C:T	gwas_index_new	10_49017763_51165952	Tier2 index				IBD_unsaturated			7.89e-10
chr10:58272876:A:G	gwas_index_new	10_57759033_58759034	Tier2 index				IBD_saturated	1.37e-10		9.52e-10
chr10:62617743:G:A	gwas_index_new	10_60240494_64101958	new FM lead	0.1766			IBD_saturated			2.90e-18
chr10:62674522:A:G	gwas_index_new	10_60240494_64101958	new FM lead	0.3937			IBD_saturated	6.32e-73		1.45e-78
chr10:62685804:A:G	gwas_index_new	10_60240494_64101958	new FM lead	1			IBD_saturated		2.04e-43
chr10:62710915:C:T	gwas_index_new	10_60240494_64101958	new FM lead	0.9933			IBD_saturated	6.66e-19		8.90e-13
chr10:73853123:T:C	gwas_index_new	10_73395870_74395871	new FM lead	0.18			IBD_saturated			9.47e-20
chr10:73934322:G:GCT	gwas_index_new	10_73395870_74395871	new FM lead	0.1568			IBD_saturated
chr10:79285450:T:C	gwas_index_new	10_78747394_79787627	new FM lead	0.4548			IBD_saturated
chr10:80491075:T:C	gwas_index_new	10_80008189_81008190	new FM lead	0.0929			IBD_unsaturated
chr10:89062883:T:C	gwas_index_new	10_88529704_89646768	new FM lead	0.2753			IBD_unsaturated		5.75e-12	2.03e-16
chr10:89190276:T:C	gwas_index_new	10_88529704_89646768	new FM lead	0.0339			IBD_unsaturated
chr10:92725864:C:T	gwas_index_new	10_92169710_93282690	new FM lead	0.2982			IBD_unsaturated			5.69e-19
chr10:96798744:T:A	gwas_index_new	10_96295463_97527598	new FM lead	0.9503			IBD_saturated		3.63e-17	2.15e-10
chr10:99523573:C:A	gwas_index_new	10_98768514_100488685	new FM lead	0.9952			IBD_unsaturated	1.94e-33	4.82e-67	8.85e-43
chr10:99532633:C:T	gwas_index_new	10_98768514_100488685	new FM lead	0.8492			IBD_unsaturated
chr10:102465559:C:G	gwas_index_new	10_101972959_102972960	Tier2 index				UC		2.56e-08
chr10:110426390:C:T	gwas_index_new	10_109925838_110931467	new FM lead	0.7706			CD
chr10:125794381:G:A	gwas_index_new	10_125294381_126321743	Tier2 index				CD			4.75e-10
chr10:125821742:T:G	gwas_index_new	10_125294381_126321743	Tier2 index					1.15e-12
chr11:308059:T:C	gwas_index_new	11_1_808060	Tier2 index				CD			1.16e-09
chr11:1852991:C:T	gwas_index_new	11_1352842_2805691	new FM lead	0.2395			IBD_saturated	2.82e-10		9.81e-18
chr11:2299865:C:A	gwas_index_new	11_1352842_2805691	new FM lead	0.9888			IBD_unsaturated		1.74e-08	1.87e-10
chr11:8830467:A:G	gwas_index_new	11_8240615_9533388	Tier2 index				IBD_unsaturated			1.16e-09
chr11:16013799:T:G	gwas_index_new	11_15492068_16707837	Tier2 index				IBD_saturated	4.04e-11
chr11:34234900:C:G	gwas_index_new	11_33734900_35857213	Tier2 index				CD	7.63e-09
chr11:34674224:C:T	gwas_index_new	11_33734900_35857213	Tier2 index				UC		1.61e-09
chr11:35349283:A:G	gwas_index_new	11_33734900_35857213	Tier2 index				CD	6.45e-09
chr11:58535782:A:G	gwas_index_new	11_56179337_59161722	Tier2 index				UC			6.55e-12
chr11:61057137:G:T	gwas_index_new	11_59965293_62296828	new FM lead	0.494			IBD_unsaturated			3.03e-11
chr11:61820833:A:G	gwas_index_new	11_59965293_62296828	new FM lead	0.1394			CD
chr11:63796342:TC:T	gwas_index_new	11_63113986_64882899	Tier 1 index not in credible sets				IBD_unsaturated			2.05e-10
chr11:63929911:G:A	gwas_index_new	11_63113986_64882899	Tier 1 index not in credible sets				IBD_unsaturated		9.85e-10	1.73e-11
chr11:64248783:C:A	gwas_index_new	11_63113986_64882899	Tier 1 index not in credible sets				IBD_unsaturated	1.42e-09
chr11:65814544:G:A	gwas_index_new	11_65389093_66389094	new FM lead	0.281			CD
chr11:76570549:C:T	gwas_index_new	11_76088605_77191660	new FM lead	0.221			IBD_saturated
chr11:76585627:A:G	gwas_index_new	11_76088605_77191660	new FM lead	0.1733			IBD_saturated
chr11:78639085:G:C	gwas_index_new	11_77821559_79133795	Tier2 index				UC		1.87e-13
chr11:85454082:A:G	gwas_index_new	11_84823557_86153989	Tier2 index				IBD_unsaturated	1.95e-45
chr11:102345787:G:T	gwas_index_new	11_101845787_103298152	Tier2 index				IBD_unsaturated	1.21e-08
chr11:102796231:G:A	gwas_index_new	11_101845787_103298152	Tier2 index				IBD_unsaturated			1.67e-10
chr11:114522930:C:T	gwas_index_new	11_113374886_115059689	new FM lead	0.0897			IBD_saturated		4.80e-32	2.35e-21
chr11:117993348:A:G	gwas_index_new	11_117488494_119415274	Tier2 index				UC		7.41e-11	6.91e-14
chr11:118195867:T:C	gwas_index_new	11_117488494_119415274	Tier2 index				CD	4.32e-08
chr11:118395808:C:T	gwas_index_new	11_117488494_119415274	Tier2 index				IBD_unsaturated			5.89e-09
chr11:118872629:T:C	gwas_index_new	11_117488494_119415274	Tier2 index				IBD_unsaturated			5.20e-10
chr11:118883644:C:A	Huang_2017_lead_highPIP; gwas_index_new	11_117488494_119415274	High PIP lead not replicated - No_Significant; Tier2 index	0.8195			IBD_saturated	2.23e-13			rs630923	CD	1.64e-08	7.32e-07
chr11:122715215:G:A	gwas_index_new	11_122215215_123215216	Tier2 index				IBD_unsaturated			1.97e-08
chr11:125059389:C:T	gwas_index_new	11_124471689_125471689	new FM lead	0.0442			UC
chr11:128308903:A:C	gwas_index_new	11_127701361_129016012	Tier 1 index not in credible sets				IBD_saturated	3.41e-09
chr11:128322401:A:T	gwas_index_new	11_127701361_129016012	Tier 1 index not in credible sets				IBD_unsaturated			1.53e-09
chr11:128523008:T:TC	gwas_index_new	11_127701361_129016012	Tier 1 index not in credible sets				IBD_unsaturated	2.47e-12		6.97e-09
chr12:807144:G:A	gwas_index_new	12_288145_1464614	Tier2 index				CD	1.03e-14
chr12:6395607:T:G	gwas_index_new	12_5836163_6910217	new FM lead	0.9693			CD
chr12:8922106:G:A	gwas_index_new	12_8422106_10257536	Tier2 index				CD			1.48e-08
chr12:9757536:C:A	gwas_index_new	12_8422106_10257536	Tier2 index				IBD_unsaturated			2.17e-09
chr12:14388669:C:T	gwas_index_new	12_13837842_14888670	Tier2 index				CD	1.05e-08
chr12:40250753:G:A	gwas_index_new	12_39831158_40846422	new FM lead	0.0398			IBD_saturated
chr12:47814585:T:C	gwas_index_new	12_47314585_48314586	Tier2 index				UC		1.69e-11	2.27e-11
chr12:57441402:G:A	gwas_index_new	12_56936134_57957400	new FM lead	0.0973			IBD_saturated		2.12e-08
chr12:68107082:C:A	gwas_index_new	12_66931797_68618317	new FM lead	0.0477			IBD_saturated
chr12:96150736:G:A	gwas_index_new	12_95637691_96637692	Tier2 index				CD	3.14e-08
chr12:106951840:A:G	gwas_index_new	12_106451840_107451841	Tier2 index				CD	4.87e-09
chr12:111446804:T:C	gwas_index_new	12_111069952_112672911	Tier2 index				IBD_saturated			2.83e-13
chr12:111569952:C:T	gwas_index_new	12_111069952_112672911	Tier2 index				IBD_saturated	9.23e-11
chr12:116320361:C:G	gwas_index_new	12_115820361_116924880	Tier2 index				IBD_unsaturated			2.20e-10
chr12:119655158:C:T	gwas_index_new	12_119209120_120209121	new FM lead	0.2382			IBD_unsaturated
chr12:122013281:A:G	gwas_index_new	12_121513281_122513282	Tier2 index				IBD_saturated			4.70e-08
chr13:26957130:T:C	gwas_index_new	13_26445546_27457131	Tier 1 index not in credible sets				IBD_saturated		8.94e-37	1.07e-20
chr13:26970136:C:G	gwas_index_new	13_26445546_27457131	Tier 1 index not in credible sets				UC		2.35e-08
chr13:39781776:T:C	gwas_index_new	13_39138280_43328617	new FM lead	0.0688			IBD_unsaturated
chr13:40222015:G:A	gwas_index_new	13_39138280_43328617	new FM lead	0.6573			IBD_unsaturated	1.42e-08	1.08e-13	3.37e-19
chr13:40441506:G:A	gwas_index_new	13_39138280_43328617	new FM lead	0.1985			IBD_saturated			1.20e-20
chr13:43910940:G:C	gwas_index_new	13_43410570_44410571	new FM lead	0.1555			IBD_saturated
chr13:71913382:A:T	gwas_index_new	13_71413382_72415650	Tier2 index				UC		6.41e-10
chr13:71939282:A:G	gwas_index_new	13_71413382_72415650	Tier2 index				CD			1.51e-08
chr13:99177057:G:A	gwas_index_new	13_98671454_99966008	new FM lead	0.0601			IBD_unsaturated
chr14:34886094:A:G	gwas_index_new	14_34386094_35904565	Tier2 index				IBD_unsaturated	3.57e-09
chr14:52424932:CTG:C	gwas_index_new	14_51814795_52925895	Tier2 index				IBD_unsaturated	1.12e-08	3.48e-11	2.25e-14
chr14:65071413:A:G	gwas_index_new	14_64642694_65642695	Tier2 index				IBD_unsaturated			1.54e-09
chr14:68818620:G:C	gwas_index_new	14_66999882_69316171	new FM lead	0.081			IBD_saturated
chr14:75275048:C:T	gwas_index_new	14_74775048_76036122	new FM lead	0.2439			IBD_saturated	1.38e-15		2.27e-17
chr14:87985994:G:C	gwas_index_new	14_87475575_88498544	new FM lead	0.1402			IBD_unsaturated
chr14:96235815:G:GCA	gwas_index_new	14_95623846_96735816	new FM lead	0.2819			UC		2.72e-09
chr14:103440949:G:A	gwas_index_new	14_102874567_104043862	Tier2 index				CD		4.51e-10	3.77e-18
chr14:105753554:C:T	gwas_index_new	14_104456243_106231744	new FM lead	0.0757
chr14:106697560:G:T	gwas_index_new	14_106197560_107197560	Tier2 index				IBD_unsaturated		2.38e-08
chr15:34731239:A:C	gwas_index_new	15_34216250_35241319	Tier2 index					3.64e-10
chr15:38554821:C:T	gwas_index_new	15_38106558_39106559	Tier2 index				CD	1.18e-12
chr15:44802938:T:C	gwas_index_new	15_44302938_45302939	new FM lead	0.9988
chr15:60544595:A:G	gwas_index_new	15_60044595_61296991	Tier2 index				IBD_unsaturated			1.87e-09
chr15:60757370:A:C	gwas_index_new	15_60044595_61296991	Tier2 index				IBD_unsaturated		3.19e-08	3.84e-12
chr15:60795242:G:A	gwas_index_new	15_60044595_61296991	Tier2 index				UC			2.44e-08
chr15:63785687:T:TGC	gwas_index_new	15_62996987_64182819	Tier2 index				IBD_unsaturated			1.66e-08
chr15:67163292:C:T	gwas_index_new	15_66545552_67665361	new FM lead	0.2943			IBD_saturated
chr15:69755777:A:T	gwas_index_new	15_69190356_71010731	Tier2 index				UC		8.14e-13
chr15:70505803:C:T	gwas_index_new	15_69190356_71010731	Tier2 index				IBD_unsaturated			4.23e-11
chr15:74992773:G:A	gwas_index_new	15_74394326_75565713	Tier2 index				IBD_unsaturated			2.08e-10
chr15:77042446:T:C	gwas_index_new	15_76542446_78067744	Tier2 index				IBD_unsaturated	4.09e-08		1.41e-11
chr15:80681092:C:T	gwas_index_new	15_79413012_81175205	new FM lead	0.1697			IBD_unsaturated
chr15:83100243:T:C	gwas_index_new	15_82596050_83783387	Tier2 index				CD	1.63e-09		3.29e-10
chr15:85671567:G:A	gwas_index_new	15_85012396_86308904	Tier2 index				IBD_unsaturated			1.50e-12
chr15:85758385:C:G	gwas_index_new	15_85012396_86308904	Tier2 index				CD	8.24e-12
chr15:90452239:C:T	gwas_index_new	15_89840073_91129670	Tier 1 index not in credible sets				UC		7.08e-10
chr15:90600362:C:T	gwas_index_new	15_89840073_91129670	Tier 1 index not in credible sets				IBD_unsaturated			3.25e-20
chr15:90678076:C:T	gwas_index_new	15_89840073_91129670	Tier 1 index not in credible sets				IBD_unsaturated	3.07e-11
chr16:10871269:G:A	gwas_index_new	16_10346209_12165184	new FM lead	0.3242			IBD_unsaturated		4.64e-09
chr16:11255821:C:T	gwas_index_new	16_10346209_12165184	new FM lead	0.6111			IBD_saturated	9.24e-15	6.86e-15	4.12e-22
chr16:11606244:C:T	gwas_index_new	16_10346209_12165184	new FM lead	0.1404			IBD_unsaturated
chr16:23839793:C:A	gwas_index_new	16_22742699_24335742	new FM lead	0.0754			UC
chr16:28517460:G:A	gwas_index_new	16_28017460_29471310	new FM lead	0.0422			CD
chr16:28530851:T:C	gwas_index_new	16_28017460_29471310	new FM lead	0.206			IBD_saturated
chr16:30482560:T:C	gwas_index_new	16_29971173_31965789	new FM lead	0.9168			UC
chr16:31351390:C:T	gwas_index_new	16_29971173_31965789	new FM lead	0.2117			IBD_unsaturated
chr16:31926275:A:C	gwas_index_new	16_29971173_31965789	new FM lead	1			IBD_unsaturated
chr16:50270774:G:T	gwas_index_new	16_49599118_51605296	new FM lead	0.8829			IBD_saturated
chr16:50537867:C:T	gwas_index_new	16_49599118_51605296	new FM lead	0.4888
chr16:50690176:G:C	gwas_index_new	16_49599118_51605296	new FM lead	0.2529			IBD_saturated
chr16:50712383:A:C	gwas_index_new	16_49599118_51605296	new FM lead	1			IBD_saturated	1.74e-10
chr16:57591318:G:A	gwas_index_new	16_57033494_58093000	new FM lead	0.2378			CD	5.91e-09
chr16:67627037:C:T	gwas_index_new	16_66000328_69053790	new FM lead	0.3502			UC
chr16:69627624:TCAGGCTGCATAGTG:T	gwas_index_new	16_69127624_70127624	Tier2 index				UC		3.16e-09
chr16:73066218:A:T	gwas_index_new	16_72562344_73567133	Tier2 index				UC		1.64e-09
chr16:78768798:A:G	gwas_index_new	16_78268798_81321307	Tier2 index				IBD_saturated		2.71e-08	8.04e-09
chr16:79283552:G:C	gwas_index_new	16_78268798_81321307	Tier2 index				UC		1.23e-08
chr16:80002697:G:T	gwas_index_new	16_78268798_81321307	Tier2 index				IBD_saturated		1.01e-11
chr16:80601135:G:A	gwas_index_new	16_78268798_81321307	Tier2 index				IBD_unsaturated			2.38e-09
chr16:80800844:G:A	gwas_index_new	16_78268798_81321307	Tier2 index				UC		1.62e-08
chr16:81884916:C:T	gwas_index_new	16_81383307_83333852	new FM lead	0.5202			IBD_unsaturated	8.12e-13
chr16:85980635:T:C	gwas_index_new	16_85372526_86654862	new FM lead	0.5278			IBD_saturated
chr16:85985910:G:C	gwas_index_new	16_85372526_86654862	new FM lead	0.3812			IBD_saturated
chr17:1452257:T:C	gwas_index_new	17_953285_1953286	Tier2 index				UC			3.00e-08
chr17:5437483:C:T	gwas_index_new	17_4015256_6295464	new FM lead	0.1667			IBD_unsaturated
chr17:7114647:C:A	gwas_index_new	17_6574375_8016961	Tier2 index				IBD_unsaturated			3.52e-10
chr17:27529460:A:G	gwas_index_new	17_27042007_28414052	new FM lead	0.2923			CD
chr17:32520193:A:T	gwas_index_new	17_32007599_33020194	Tier2 index				IBD_unsaturated			2.01e-09
chr17:34243528:G:A	gwas_index_new	17_33743528_34908151	new FM lead	0.2018			IBD_saturated
chr17:39848676:GATTT:G	gwas_index_new	17_38829907_43388282	new FM lead	0.0574			IBD_unsaturated
chr17:40276176:C:A	gwas_index_new	17_38829907_43388282	new FM lead	0.0338			IBD_saturated
chr17:40713238:A:T	gwas_index_new	17_38829907_43388282	new FM lead	0.6575			IBD_saturated
chr17:42365698:C:T	gwas_index_new	17_38829907_43388282	new FM lead	0.7545			IBD_unsaturated	4.59e-10		9.31e-13
chr17:42375526:A:G	gwas_index_new	17_38829907_43388282	new FM lead	0.1856			IBD_unsaturated
chr17:44247705:A:G	gwas_index_new	17_43712647_44762057	new FM lead	0.144			IBD_saturated
chr17:46019298:AG:A	gwas_index_new	17_44930857_46651529	Tier2 index				IBD_unsaturated			1.04e-11
chr17:48248215:T:C	gwas_index_new	17_46759971_48768287	Tier2 index				IBD_unsaturated			4.87e-14
chr17:56822584:G:A	gwas_index_new	17_56303632_57303633	Tier2 index				IBD_unsaturated			6.46e-11
chr17:56830770:A:T	gwas_index_new	17_56303632_57303633	Tier2 index				IBD_unsaturated	5.42e-09
chr17:59806285:T:C	gwas_index_new	17_59386176_60386177	new FM lead	0.044			IBD_saturated
chr17:66833937:C:T	gwas_index_new	17_66321594_68925063	Tier2 index				IBD_unsaturated	1.48e-10
chr17:67394529:A:G	gwas_index_new	17_66321594_68925063	Tier2 index				IBD_unsaturated			4.28e-10
chr17:68401599:A:G	gwas_index_new	17_66321594_68925063	Tier2 index				CD	1.96e-09
chr17:72643248:G:A	gwas_index_new	17_72115055_73115056	new FM lead	0.2479			IBD_saturated
chr17:77113218:T:C	gwas_index_new	17_76613218_77616350	Tier2 index				CD	2.28e-08
chr17:78748473:C:A	gwas_index_new	17_78241036_79241037	Tier2 index				UC			1.84e-11
chr17:78750243:G:A	gwas_index_new	17_78241036_79241037	Tier2 index				UC		1.95e-08
chr17:81157099:G:A	gwas_index_new	17_80657099_81908617	Tier2 index				CD	1.15e-08
chr17:81401560:G:A	gwas_index_new	17_80657099_81908617	Tier2 index				UC		1.21e-08
chr17:83136753:C:G	gwas_index_new	17_82571123_83636754	Tier2 index				IBD_unsaturated	5.96e-11
chr18:12320586:T:C	gwas_index_new	18_12298655_13403349	new FM lead	0.0646			IBD_saturated
chr18:12770852:A:G	gwas_index_new	18_12298655_13403349	new FM lead	0.6257			IBD_unsaturated
chr18:12853459:T:G	gwas_index_new	18_12298655_13403349	new FM lead	0.1318			IBD_saturated
chr18:22486192:G:A	gwas_index_new	18_21986192_22986192	Tier2 index				CD	4.84e-08
chr18:44831686:A:G	gwas_index_new	18_44306588_45306589	Tier2 index				CD	2.95e-09
chr18:49639885:T:C	gwas_index_new	18_48261080_50156028	Tier2 index				CD			1.27e-10
chr18:61652098:C:T	gwas_index_new	18_61121170_62152099	Tier2 index				UC		3.32e-08
chr18:63286830:T:C	gwas_index_new	18_62786830_63786831	Tier2 index				IBD_unsaturated		2.78e-08
chr18:69877481:C:T	gwas_index_new	18_69363203_70363204	Tier2 index				IBD_unsaturated			4.41e-09
chr18:77070387:G:A	gwas_index_new	18_76555095_77574268	new FM lead	0.3799			IBD_unsaturated			1.62e-09
chr18:79395695:T:G	gwas_index_new	18_78960616_80020064	new FM lead	0.3117			IBD_saturated
chr19:1127721:G:A	gwas_index_new	19_367872_1754124	new FM lead	0.3842			CD
chr19:2477822:C:A	gwas_index_new	19_1977822_4575286	Tier2 index				CD	1.79e-09
chr19:6206338:A:G	gwas_index_new	19_5706338_6711866	Tier2 index				IBD_unsaturated		3.63e-09	2.97e-09
chr19:8520418:C:T	gwas_index_new	19_8002010_9020872	Tier2 index				UC		2.06e-09
chr19:15390115:A:T	gwas_index_new	19_14853426_15897320	Tier2 index				CD	3.35e-08
chr19:17047979:A:T	gwas_index_new	19_16540599_20148843	Tier2 index				UC			3.74e-09
chr19:18071456:G:A	gwas_index_new	19_16540599_20148843	Tier2 index				IBD_unsaturated			1.57e-09
chr19:19329257:C:T	gwas_index_new	19_16540599_20148843	Tier2 index				UC		2.65e-10
chr19:33260443:G:A	gwas_index_new	19_32736419_34665502	new FM lead	0.3051			IBD_unsaturated		9.63e-13
chr19:33264218:T:C	gwas_index_new	19_32736419_34665502	new FM lead	0.7216			IBD_unsaturated		2.41e-23
chr19:33268130:T:G	gwas_index_new	19_32736419_34665502	new FM lead	0.6201			IBD_unsaturated
chr19:35865667:T:C	gwas_index_new	19_35365667_36379666	Tier2 index				IBD_unsaturated	3.82e-08
chr19:35879666:AATTT:A	gwas_index_new	19_35365667_36379666	Tier2 index				IBD_unsaturated			1.00e-08
chr19:40712706:G:A	gwas_index_new	19_40212706_41212707	new FM lead	0.7798			IBD_unsaturated
chr19:43648948:A:G	gwas_index_new	19_43148948_44148949	Tier2 index				UC		5.70e-13
chr19:46346549:G:T	gwas_index_new	19_45215887_47704171	new FM lead	0.1365			IBD_saturated
chr19:46640496:C:T	gwas_index_new	19_45215887_47704171	new FM lead	0.2415			IBD_saturated
chr19:48703160:A:G	gwas_index_new	19_48193018_50925886	new FM lead	0.1548			IBD_saturated
chr19:54215989:C:T	gwas_index_new	19_53703491_55371596	Tier2 index				CD	1.00e-11
chr19:58185431:A:G	gwas_index_new	19_57685431_58685431	Tier2 index				IBD_unsaturated		3.97e-09	3.38e-09
chr20:6084192:T:C	gwas_index_new	20_5613242_6613243	new FM lead	0.9564			IBD_unsaturated
chr20:10673915:A:C	gwas_index_new	20_10159735_11205729	Tier2 index				IBD_unsaturated	7.84e-09		1.99e-10
chr20:14690007:CAT:C	gwas_index_new	20_14118543_15118544	Tier2 index				CD	1.23e-11
chr20:32137845:A:G	gwas_index_new	20_31637845_33288477	new FM lead	0.0492			IBD_unsaturated
chr20:34647580:T:A	gwas_index_new	20_34147580_35711478	Tier2 index				UC		8.39e-10
chr20:41230848:G:C	gwas_index_new	20_39669106_41849925	new FM lead	0.1444			CD
chr20:44436388:A:C	gwas_index_new	20_43936388_45061732	new FM lead	1			IBD_saturated		2.96e-107	5.70e-76
chr20:50270731:C:T	gwas_index_new	20_49746554_50839059	Tier2 index				IBD_saturated		9.93e-11
chr20:50371413:C:T	gwas_index_new	20_49746554_50839059	Tier2 index				IBD_unsaturated			4.19e-08
chr20:53815912:C:A	gwas_index_new	20_53315912_54315913	Tier2 index				IBD_unsaturated		2.57e-08
chr20:59234657:C:A	gwas_index_new	20_58152667_59779978	new FM lead	0.327			IBD_unsaturated
chr20:62072648:A:C	gwas_index_new	20_61512610_62790999	Tier2 index				IBD_unsaturated			4.01e-08
chr20:63579832:C:T	gwas_index_new	20_63061666_64630347	new FM lead	0.1965			IBD_unsaturated
chr20:63697746:G:A	gwas_index_new	20_63061666_64630347	new FM lead	0.9466			IBD_unsaturated			2.47e-30
chr20:64080106:C:T	gwas_index_new	20_63061666_64630347	new FM lead	0.5391			UC		3.38e-15
chr21:15430235:T:C	gwas_index_new	21_14925772_15953292	new FM lead	0.0874			IBD_saturated			1.40e-13
chr21:15435082:A:AATAGAC	gwas_index_new	21_14925772_15953292	new FM lead	0.2019			IBD_unsaturated
chr21:33397315:TAA:T	gwas_index_new	21_32765726_34278453	new FM lead	0.5802			IBD_saturated			5.46e-15
chr21:39094644:G:A	gwas_index_new	21_38308459_39591358	new FM lead	0.1473			IBD_saturated
chr21:42415746:A:C	gwas_index_new	21_41903617_42934958	Tier2 index				UC		7.20e-12	3.01e-11
chr21:44095466:T:G	gwas_index_new	21_43302063_44693943	new FM lead	0.9911			IBD_unsaturated	7.02e-09		3.61e-11
chr22:21625649:C:T	gwas_index_new	22_20947200_22090190	new FM lead	0.025			IBD_saturated			1.77e-23
chr22:26641955:T:C	gwas_index_new	22_26141724_27141725	new FM lead	0.4816			IBD_unsaturated
chr22:30154941:G:A	gwas_index_new	22_29225689_30744607	new FM lead	0.0247			IBD_unsaturated
chr22:35297751:G:C	gwas_index_new	22_34833728_35833729	Tier2 index				UC		3.36e-12
chr22:39264824:T:C	gwas_index_new	22_38764824_40611279	new FM lead	0.6173			IBD_saturated	6.79e-45
chr22:39305160:C:T	gwas_index_new	22_38764824_40611279	new FM lead	0.0746			IBD_unsaturated
chr22:41387655:C:T	gwas_index_new	22_40971373_41971374	Tier 1 index not in credible sets				CD			3.06e-13
chr22:43164424:C:A	gwas_index_new	22_42218922_43668958	new FM lead	0.1594			UC
chr22:45331897:CCCT:C	gwas_index_new	22_44797947_45943007	Tier 1 index not in credible sets				UC		1.50e-12	3.72e-12
chr22:50000765:C:T	gwas_index_new	22_49463202_51040503	Tier 1 index not in credible sets				IBD_saturated		3.54e-27
chr22:50006148:A:G	gwas_index_new	22_49463202_51040503	Tier 1 index not in credible sets				IBD_saturated			2.89e-18
chr22:50277738:G:A	gwas_index_new	22_49463202_51040503	Tier 1 index not in credible sets				IBD_saturated	9.85e-17
chr22:50532837:T:C	gwas_index_new	22_49463202_51040503	Tier 1 index not in credible sets				IBD_unsaturated			1.35e-10
chr5:40414784:A:C	Huang_2017_lead_highPIP		High PIP lead not replicated - No_variant	0.9193							rs7711427	CD	3.03e-31	3.02e-76
chr7:50265186:T:A	Huang_2017_lead_highPIP	7_49667951_50814256	High PIP lead not replicated - No_Significant	0.9941							rs74465132	IBD	6.11e-10	1.50e-11
chr10:6047814:GATAA:G	Huang_2017_lead_highPIP	10_5100441_7107974	High PIP lead not replicated - No_Significant	0.6146							rs12722504	CD	1.53e-09	0.5810
chr10:62621908:A:G	Huang_2017_lead_highPIP	10_60240494_64101958	High PIP lead not replicated - No_Significant	0.5284							rs7915475	CD	5.28e-13	0.0002
chr12:40331158:G:T	Huang_2017_lead_highPIP	12_39831158_40846422	High PIP lead not replicated - No_Significant	0.9999							rs7307562	CD	2.51e-14	2.85e-05
chr15:67165360:A:G	Huang_2017_lead_highPIP	15_66545552_67665361	High PIP lead not replicated - No_Significant	0.9893							rs35874463	IBD	2.86e-11	4.36e-08
chr16:50728860:T:C	Huang_2017_lead_highPIP	16_49599118_51605296	High PIP lead not replicated - No_Significant	0.9829							rs72796367	CD	9.69e-22	6.86e-10
chr16:50629566:G:A	Huang_2017_lead_highPIP	16_49599118_51605296	High PIP lead not replicated - Low_MAF	0.648							rs138425259	UC	2.40e-08	1.56e-11
chr19:10377684:G:A	Huang_2017_lead_highPIP		High PIP lead not replicated - No_variant	0.5914							rs60542850	IBD	3.49e-11	1.58e-18
chr19:10458207:G:C	Huang_2017_lead_highPIP	19_9626168_11103383	High PIP lead not replicated - No_Significant	0.7625							rs145530718	CD	4.96e-08	5.28e-09
chr20:44629438:GTA:G	Huang_2017_lead_highPIP		High PIP lead not replicated - No_variant	0.7365							chr20:43258079	CD	6.47e-08	0.0002

### Sheet: ST3.conditional_details
chr	pos	ref	alt	ID	trait	best_associated_trait	P_meta_best	gnomADv4.1_exome_nfe_frq	gnomADv4.1_genome_nfe_frq	Gene_symbol	most_severe_consequence	AAC	study_sumstats_used	PIP	P_sumstats_used	BETA_sumstats_used	SE_sumstats_used	Neff_sumstats_used	test_step	status	P_cond	accept	notes	condition_on_var(r2)	all_ld(R2>0.001)	overall_ld_decision
1	1179288	G	A	chr1:1179288:G:A	ibd	IBD	3.09e-07	0.071107	0.063851	TTLL10	missense_variant	G25S	exome		3.09e-07	0.0639	0.0125	252590	124	failed_condition	0.1222			[('chr1:1337898:A:G', 0.120024)]	[('chr1:1280044:T:C', 0.101615), ('chr1:1332779:C:T', 0.125038), ('chr1:1203822:T:C', 0.309861), ('chr1:1337898:A:G', 0.120024), ('chr1:1419135:C:G', 0.0691071), ('chr1:1242865:C:T', 0.161486), ('chr1:1243102:A:G', 0.160589), ('chr1:1419214:A:G', 0.0691192), ('chr1:1243545:G:A', 0.16217), ('chr1:1331945:G:GC', 0.120602), ('chr1:1398672:CTAGAG:C', 0.0205631), ('chr1:1522905:A:G', 0.0425516)]
1	1203822	T	C	chr1:1203822:T:C	cd	IBD	2.57e-07	0.05876	0.05728	TNFRSF18	3_prime_UTR_variant	.	exome		2.40e-06	0.0829	0.0176	137057	125	failed_condition	0.0034			[('chr1:1337898:A:G', 0.0863978)]	[('chr1:1179288:G:A', 0.309861), ('chr1:1337898:A:G', 0.0863978), ('chr1:1419214:A:G', 0.125689), ('chr1:1243545:G:A', 0.0757599), ('chr1:1398672:CTAGAG:C', 0.0406397), ('chr1:1243102:A:G', 0.0811922), ('chr1:1242865:C:T', 0.0793104), ('chr1:1331945:G:GC', 0.214254), ('chr1:1522905:A:G', 0.0436857), ('chr1:1280044:T:C', 0.104097), ('chr1:1419135:C:G', 0.131977), ('chr1:1332779:C:T', 0.213838)]
1	1203822	T	C	chr1:1203822:T:C	ibd	IBD	2.57e-07	0.05876	0.05728	TNFRSF18	3_prime_UTR_variant	.	exome		2.57e-07	0.0686	0.0133	252590	117	failed_condition	0.0319			[('chr1:1337898:A:G', 0.0863978)]	[('chr1:1179288:G:A', 0.309861), ('chr1:1337898:A:G', 0.0863978), ('chr1:1419214:A:G', 0.125689), ('chr1:1243545:G:A', 0.0757599), ('chr1:1398672:CTAGAG:C', 0.0406397), ('chr1:1243102:A:G', 0.0811922), ('chr1:1242865:C:T', 0.0793104), ('chr1:1331945:G:GC', 0.214254), ('chr1:1522905:A:G', 0.0436857), ('chr1:1280044:T:C', 0.104097), ('chr1:1419135:C:G', 0.131977), ('chr1:1332779:C:T', 0.213838)]
1	1242865	C	T	chr1:1242865:C:T	cd	IBD	4.27e-09	0.098849	0.096735	C1QTNF12	synonymous_variant	.	exome		1.41e-07	0.0746	0.0142	137057	80	failed_condition	0.0831			[('chr1:1337898:A:G', 0.35427)]	[('chr1:1398672:CTAGAG:C', 0.00310124), ('chr1:1243545:G:A', 0.977268), ('chr1:1243102:A:G', 0.974507), ('chr1:1203822:T:C', 0.0793104), ('chr1:1419135:C:G', 0.0504246), ('chr1:1419214:A:G', 0.0489858), ('chr1:1332779:C:T', 0.0401656), ('chr1:1331945:G:GC', 0.0387733), ('chr1:1280044:T:C', 0.349958), ('chr1:1179288:G:A', 0.161486), ('chr1:1337898:A:G', 0.35427)]
1	1242865	C	T	chr1:1242865:C:T	ibd	IBD	4.27e-09	0.098849	0.096735	C1QTNF12	synonymous_variant	.	exome		4.27e-09	0.0626	0.0107	252590	61	failed_condition	1			[('chr1:1337898:A:G', 0.35427)]	[('chr1:1398672:CTAGAG:C', 0.00310124), ('chr1:1243545:G:A', 0.977268), ('chr1:1243102:A:G', 0.974507), ('chr1:1203822:T:C', 0.0793104), ('chr1:1419135:C:G', 0.0504246), ('chr1:1419214:A:G', 0.0489858), ('chr1:1332779:C:T', 0.0401656), ('chr1:1331945:G:GC', 0.0387733), ('chr1:1280044:T:C', 0.349958), ('chr1:1179288:G:A', 0.161486), ('chr1:1337898:A:G', 0.35427)]
1	1243102	A	G	chr1:1243102:A:G	cd	IBD	3.72e-08	0.099784	0.09784	C1QTNF12	missense_variant	C231R	exome		7.41e-07	0.0739	0.0149	137057	104	failed_condition	0.1696			[('chr1:1337898:A:G', 0.353227)]	[('chr1:1203822:T:C', 0.0811922), ('chr1:1179288:G:A', 0.160589), ('chr1:1419135:C:G', 0.0508902), ('chr1:1337898:A:G', 0.353227), ('chr1:1398672:CTAGAG:C', 0.00320304), ('chr1:1280044:T:C', 0.358201), ('chr1:1331945:G:GC', 0.0394592), ('chr1:1419214:A:G', 0.048658), ('chr1:1332779:C:T', 0.0399582), ('chr1:1243545:G:A', 0.974981), ('chr1:1242865:C:T', 0.974507)]
1	1243102	A	G	chr1:1243102:A:G	ibd	IBD	3.72e-08	0.099784	0.09784	C1QTNF12	missense_variant	C231R	exome		3.72e-08	0.0602	0.0109	252590	83	failed_condition	1			[('chr1:1337898:A:G', 0.353227)]	[('chr1:1203822:T:C', 0.0811922), ('chr1:1179288:G:A', 0.160589), ('chr1:1419135:C:G', 0.0508902), ('chr1:1337898:A:G', 0.353227), ('chr1:1398672:CTAGAG:C', 0.00320304), ('chr1:1280044:T:C', 0.358201), ('chr1:1331945:G:GC', 0.0394592), ('chr1:1419214:A:G', 0.048658), ('chr1:1332779:C:T', 0.0399582), ('chr1:1243545:G:A', 0.974981), ('chr1:1242865:C:T', 0.974507)]
1	1243545	G	A	chr1:1243545:G:A	cd	IBD	2.34e-08	0.098311	0.095349	C1QTNF12	missense_variant	A180V	exome		5.01e-07	0.0716	0.0142	137057	95	failed_condition	0.1469			[('chr1:1337898:A:G', 0.357756)]	[('chr1:1179288:G:A', 0.16217), ('chr1:1332779:C:T', 0.0379896), ('chr1:1398672:CTAGAG:C', 0.00316309), ('chr1:1337898:A:G', 0.357756), ('chr1:1203822:T:C', 0.0757599), ('chr1:1242865:C:T', 0.977268), ('chr1:1331945:G:GC', 0.0377106), ('chr1:1280044:T:C', 0.350683), ('chr1:1419214:A:G', 0.0484252), ('chr1:1243102:A:G', 0.974981), ('chr1:1419135:C:G', 0.0480795)]
1	1243545	G	A	chr1:1243545:G:A	ibd	IBD	2.34e-08	0.098311	0.095349	C1QTNF12	missense_variant	A180V	exome		2.34e-08	0.0598	0.0107	252590	79	failed_condition	1			[('chr1:1337898:A:G', 0.357756)]	[('chr1:1179288:G:A', 0.16217), ('chr1:1332779:C:T', 0.0379896), ('chr1:1398672:CTAGAG:C', 0.00316309), ('chr1:1337898:A:G', 0.357756), ('chr1:1203822:T:C', 0.0757599), ('chr1:1242865:C:T', 0.977268), ('chr1:1331945:G:GC', 0.0377106), ('chr1:1280044:T:C', 0.350683), ('chr1:1419214:A:G', 0.0484252), ('chr1:1243102:A:G', 0.974981), ('chr1:1419135:C:G', 0.0480795)]
1	1331945	G	GC	chr1:1331945:G:GC	ibd	IBD	1.74e-07	0.044583	0.043513	TAS1R3	splice_region_variant	.	exome		1.74e-07	0.0795	0.0152	252590	107	failed_condition	0.2116			[('chr1:1337898:A:G', 0.148828)]	[('chr1:1243102:A:G', 0.0394592), ('chr1:1243545:G:A', 0.0377106), ('chr1:1337898:A:G', 0.148828), ('chr1:1203822:T:C', 0.214254), ('chr1:1242865:C:T', 0.0387733), ('chr1:1332779:C:T', 0.975408), ('chr1:1280044:T:C', 0.0917706), ('chr1:1398672:CTAGAG:C', 0.133746), ('chr1:1419214:A:G', 0.368679), ('chr1:1179288:G:A', 0.120602), ('chr1:1419135:C:G', 0.38082), ('chr1:1522905:A:G', 0.102868)]
1	1331945	G	GC	chr1:1331945:G:GC	uc	IBD	1.74e-07	0.044583	0.043513	TAS1R3	splice_region_variant	.	exome		2.51e-06	0.0996	0.0211	115940	62	failed_condition	0.0926			[('chr1:1337898:A:G', 0.148828)]	[('chr1:1243102:A:G', 0.0394592), ('chr1:1243545:G:A', 0.0377106), ('chr1:1337898:A:G', 0.148828), ('chr1:1203822:T:C', 0.214254), ('chr1:1242865:C:T', 0.0387733), ('chr1:1332779:C:T', 0.975408), ('chr1:1280044:T:C', 0.0917706), ('chr1:1398672:CTAGAG:C', 0.133746), ('chr1:1419214:A:G', 0.368679), ('chr1:1179288:G:A', 0.120602), ('chr1:1419135:C:G', 0.38082), ('chr1:1522905:A:G', 0.102868)]
1	1332779	C	T	chr1:1332779:C:T	ibd	IBD	2.88e-07	0.044652	0.043601	TAS1R3	synonymous_variant	.	exome		2.88e-07	0.0774	0.0151	252590	122	failed_condition	0.2537			[('chr1:1337898:A:G', 0.148435)]	[('chr1:1280044:T:C', 0.0918057), ('chr1:1179288:G:A', 0.125038), ('chr1:1243545:G:A', 0.0379896), ('chr1:1337898:A:G', 0.148435), ('chr1:1243102:A:G', 0.0399582), ('chr1:1398672:CTAGAG:C', 0.135429), ('chr1:1242865:C:T', 0.0401656), ('chr1:1419135:C:G', 0.382563), ('chr1:1419214:A:G', 0.376703), ('chr1:1522905:A:G', 0.104145), ('chr1:1331945:G:GC', 0.975408), ('chr1:1203822:T:C', 0.213838)]
1	1398672	CTAGAG	C	chr1:1398672:CTAGAG:C	ibd	IBD	1.86e-07	0.04129	0.038943	CCNL2	splice_acceptor_variant	.	exome		1.86e-07	0.1017	0.0195	252590	111	failed_condition	0.4697			[('chr1:1337898:A:G', 0.18636)]	[('chr1:1203822:T:C', 0.0406397), ('chr1:1243545:G:A', 0.00316309), ('chr1:1419135:C:G', 0.517833), ('chr1:1522905:A:G', 0.0521725), ('chr1:1280044:T:C', 0.119556), ('chr1:1331945:G:GC', 0.133746), ('chr1:1243102:A:G', 0.00320304), ('chr1:1419214:A:G', 0.524277), ('chr1:1179288:G:A', 0.0205631), ('chr1:1337898:A:G', 0.18636), ('chr1:1242865:C:T', 0.00310124), ('chr1:1332779:C:T', 0.135429)]
1	1419135	C	G	chr1:1419135:C:G	ibd	IBD	3.09e-08	0.077564	0.077571	ANKRD65	missense_variant	E389Q	exome		3.09e-08	0.0642	0.0116	252590	82	failed_condition	0.9515			[('chr1:1337898:A:G', 0.269013)]	[('chr1:1242865:C:T', 0.0504246), ('chr1:1398672:CTAGAG:C', 0.517833), ('chr1:1332779:C:T', 0.382563), ('chr1:1522905:A:G', 0.0767615), ('chr1:1179288:G:A', 0.0691071), ('chr1:1243545:G:A', 0.0480795), ('chr1:1203822:T:C', 0.131977), ('chr1:1243102:A:G', 0.0508902), ('chr1:1337898:A:G', 0.269013), ('chr1:1280044:T:C', 0.208938), ('chr1:1419214:A:G', 0.98615), ('chr1:1331945:G:GC', 0.38082)]
1	1419135	C	G	chr1:1419135:C:G	uc	IBD	3.09e-08	0.077564	0.077571	ANKRD65	missense_variant	E389Q	exome		7.08e-07	0.0803	0.0162	115940	46	failed_condition	0.4152			[('chr1:1337898:A:G', 0.269013)]	[('chr1:1242865:C:T', 0.0504246), ('chr1:1398672:CTAGAG:C', 0.517833), ('chr1:1332779:C:T', 0.382563), ('chr1:1522905:A:G', 0.0767615), ('chr1:1179288:G:A', 0.0691071), ('chr1:1243545:G:A', 0.0480795), ('chr1:1203822:T:C', 0.131977), ('chr1:1243102:A:G', 0.0508902), ('chr1:1337898:A:G', 0.269013), ('chr1:1280044:T:C', 0.208938), ('chr1:1419214:A:G', 0.98615), ('chr1:1331945:G:GC', 0.38082)]
1	1419214	A	G	chr1:1419214:A:G	ibd	IBD	8.91e-09	0.076498	0.075824	ANKRD65	synonymous_variant	.	exome		8.91e-09	0.0672	0.0117	252590	69	failed_condition	0.7382			[('chr1:1337898:A:G', 0.266546)]	[('chr1:1203822:T:C', 0.125689), ('chr1:1243102:A:G', 0.048658), ('chr1:1242865:C:T', 0.0489858), ('chr1:1280044:T:C', 0.206274), ('chr1:1243545:G:A', 0.0484252), ('chr1:1337898:A:G', 0.266546), ('chr1:1332779:C:T', 0.376703), ('chr1:1398672:CTAGAG:C', 0.524277), ('chr1:1179288:G:A', 0.0691192), ('chr1:1331945:G:GC', 0.368679), ('chr1:1522905:A:G', 0.0740192), ('chr1:1419135:C:G', 0.98615)]
1	1419214	A	G	chr1:1419214:A:G	uc	IBD	8.91e-09	0.076498	0.075824	ANKRD65	synonymous_variant	.	exome		2.63e-07	0.0837	0.0163	115940	39	failed_condition	0.2963			[('chr1:1337898:A:G', 0.266546)]	[('chr1:1203822:T:C', 0.125689), ('chr1:1243102:A:G', 0.048658), ('chr1:1242865:C:T', 0.0489858), ('chr1:1280044:T:C', 0.206274), ('chr1:1243545:G:A', 0.0484252), ('chr1:1337898:A:G', 0.266546), ('chr1:1332779:C:T', 0.376703), ('chr1:1398672:CTAGAG:C', 0.524277), ('chr1:1179288:G:A', 0.0691192), ('chr1:1331945:G:GC', 0.368679), ('chr1:1522905:A:G', 0.0740192), ('chr1:1419135:C:G', 0.98615)]
1	1459214	G	A	chr1:1459214:G:A	ibd	IBD	6.17e-08	0.00012864	0.00030892	ATAD3C	synonymous_variant	.	exome		6.17e-08	0.986	0.1821	252590	91	selected	6.17e-08			[]	[]
1	151813564	G	A	chr1:151813564:G:A	cd	IBD	5.75e-07	0.0025819	0.0025728	RORC	synonymous_variant	.	exome		6.76e-07	0.3885	0.0782	137057	102	failed_condition	6.76e-07			[]	[('chr1:151895052:C:T', 0.0014399), ('chr1:151838348:C:T', 0.00139706)]
1	151813564	G	A	chr1:151813564:G:A	ibd	IBD	5.75e-07	0.0025819	0.0025728	RORC	synonymous_variant	.	exome		5.75e-07	0.3006	0.0601	252590	136	failed_condition	5.75e-07			[]	[('chr1:151895052:C:T', 0.0014399), ('chr1:151838348:C:T', 0.00139706)]
1	151838348	C	T	chr1:151838348:C:T	ibd	UC	2.4e-09	0.0131	0.011784	C2CD4D	synonymous_variant	.	exome		4.17e-07	-0.1665	0.0329	252590	131	failed_condition	0.2972			[('chr1:151829204:G:A', 0.0664875), ('chr1:151816019:G:A', 0.00167777)]	[('chr1:151829204:G:A', 0.0664875), ('chr1:151895052:C:T', 0.635416), ('chr1:151813564:G:A', 0.00139706), ('chr1:151816019:G:A', 0.00167777), ('chr1:150706557:G:A', 0.00120359)]
1	151838348	C	T	chr1:151838348:C:T	uc	UC	2.4e-09	0.0131	0.011784	C2CD4D	synonymous_variant	.	exome		2.4e-09	-0.2924	0.049	115940	14	failed_condition	0.0034			[('chr1:151829204:G:A', 0.0664875), ('chr1:151816019:G:A', 0.00167777)]	[('chr1:151829204:G:A', 0.0664875), ('chr1:151895052:C:T', 0.635416), ('chr1:151813564:G:A', 0.00139706), ('chr1:151816019:G:A', 0.00167777), ('chr1:150706557:G:A', 0.00120359)]
1	151895052	C	T	chr1:151895052:C:T	uc	UC	2.4e-07	0.011228	0.010691	THEM4	missense_variant	R81H	exome		2.4e-07	-0.2407	0.0466	115940	38	failed_condition	0.0077			[('chr1:151829204:G:A', 0.0447195), ('chr1:151816019:G:A', 0.00104817)]	[('chr1:151813564:G:A', 0.0014399), ('chr1:151829204:G:A', 0.0447195), ('chr1:151838348:C:T', 0.635416), ('chr1:151816019:G:A', 0.00104817)]
1	1522905	A	G	chr1:1522905:A:G	ibd	IBD	6.31e-08	0.033852	0.038939	ATAD3A	intron_variant	.	exome		6.31e-08	0.111	0.0205	252590	90	failed_condition	2.57e-05			[('chr1:1337898:A:G', 0.0136376)]	[('chr1:1332779:C:T', 0.104145), ('chr1:1337898:A:G', 0.0136376), ('chr1:1419135:C:G', 0.0767615), ('chr1:1280044:T:C', 0.0157611), ('chr1:1331945:G:GC', 0.102868), ('chr1:1398672:CTAGAG:C', 0.0521725), ('chr1:1419214:A:G', 0.0740192), ('chr1:1179288:G:A', 0.0425516), ('chr1:1203822:T:C', 0.0436857)]
1	161118793	T	G	chr1:161118793:T:G	cd	IBD	1.15e-06	0.07841	0.077998	NIT1	missense_variant	F4V	exome		3.16e-06	-0.0757	0.0162	137057	131	failed_condition	0.012			[('chr1:161509955:A:G', 0.00311872), ('chr1:160884597:C:T', 0.036942)]	[('chr1:161174011:G:A', 0.788984), ('chr1:161509955:A:G', 0.00311872), ('chr1:161162987:G:A', 0.0058509), ('chr1:161175215:C:T', 0.980713), ('chr1:161169948:G:A', 0.780843), ('chr1:160886023:C:T', 0.0369794), ('chr1:160884597:C:T', 0.036942), ('chr1:161305939:G:A', 0.00145717), ('chr1:161124400:A:G', 0.99854)]
1	161118793	T	G	chr1:161118793:T:G	ibd	IBD	1.15e-06	0.07841	0.077998	NIT1	missense_variant	F4V	exome		1.15e-06	-0.059	0.0121	252590	152	failed_condition	0.0478			[('chr1:161509955:A:G', 0.00311872), ('chr1:160884597:C:T', 0.036942)]	[('chr1:161174011:G:A', 0.788984), ('chr1:161509955:A:G', 0.00311872), ('chr1:161162987:G:A', 0.0058509), ('chr1:161175215:C:T', 0.980713), ('chr1:161169948:G:A', 0.780843), ('chr1:160886023:C:T', 0.0369794), ('chr1:160884597:C:T', 0.036942), ('chr1:161305939:G:A', 0.00145717), ('chr1:161124400:A:G', 0.99854)]
1	161124400	A	G	chr1:161124400:A:G	cd	IBD	9.12e-07	0.079111	0.077991	DEDD	synonymous_variant	.	exome		4.17e-06	-0.0745	0.0162	137057	135	failed_condition	0.0147			[('chr1:160884597:C:T', 0.0369284), ('chr1:161509955:A:G', 0.00309492)]	[('chr1:161174011:G:A', 0.789098), ('chr1:161305939:G:A', 0.00145186), ('chr1:160884597:C:T', 0.0369284), ('chr1:161175215:C:T', 0.980471), ('chr1:161509955:A:G', 0.00309492), ('chr1:160886023:C:T', 0.0369658), ('chr1:161118793:T:G', 0.99854), ('chr1:161162987:G:A', 0.00583914), ('chr1:161169948:G:A', 0.780955)]
1	161124400	A	G	chr1:161124400:A:G	ibd	IBD	9.12e-07	0.079111	0.077991	DEDD	synonymous_variant	.	exome		9.12e-07	-0.0594	0.0121	252590	147	failed_condition	0.0438			[('chr1:160884597:C:T', 0.0369284), ('chr1:161509955:A:G', 0.00309492)]	[('chr1:161174011:G:A', 0.789098), ('chr1:161305939:G:A', 0.00145186), ('chr1:160884597:C:T', 0.0369284), ('chr1:161175215:C:T', 0.980471), ('chr1:161509955:A:G', 0.00309492), ('chr1:160886023:C:T', 0.0369658), ('chr1:161118793:T:G', 0.99854), ('chr1:161162987:G:A', 0.00583914), ('chr1:161169948:G:A', 0.780955)]
1	161162987	G	A	chr1:161162987:G:A	cd	CD	9.12e-07	0.063387	0.06068	USP21	missense_variant	G321D	exome		9.12e-07	0.0839	0.0171	137057	107	failed_condition	0.0004			[('chr1:161509955:A:G', 0.00497968), ('chr1:160884597:C:T', 0.00874754)]	[('chr1:160886023:C:T', 0.00874462), ('chr1:161174011:G:A', 0.00465376), ('chr1:161118793:T:G', 0.0058509), ('chr1:161509955:A:G', 0.00497968), ('chr1:161124400:A:G', 0.00583914), ('chr1:161175215:C:T', 0.00587138), ('chr1:161305939:G:A', 0.0471456), ('chr1:160884597:C:T', 0.00874754), ('chr1:161169948:G:A', 0.00461707)]
1	161162987	G	A	chr1:161162987:G:A	ibd	CD	9.12e-07	0.063387	0.06068	USP21	missense_variant	G321D	exome		3.31e-06	0.0602	0.013	252590	195	failed_condition	0.0092			[('chr1:161509955:A:G', 0.00497968), ('chr1:160884597:C:T', 0.00874754)]	[('chr1:160886023:C:T', 0.00874462), ('chr1:161174011:G:A', 0.00465376), ('chr1:161118793:T:G', 0.0058509), ('chr1:161509955:A:G', 0.00497968), ('chr1:161124400:A:G', 0.00583914), ('chr1:161175215:C:T', 0.00587138), ('chr1:161305939:G:A', 0.0471456), ('chr1:160884597:C:T', 0.00874754), ('chr1:161169948:G:A', 0.00461707)]
1	161169948	G	A	chr1:161169948:G:A	cd	IBD	2.24e-07	0.064035	0.063134	PPOX	missense_variant	R304H	exome		2.75e-06	-0.0844	0.018	137057	128	failed_condition	0.0145			[('chr1:160884597:C:T', 0.0416396), ('chr1:161509955:A:G', 0.00281597)]	[('chr1:160886023:C:T', 0.041679), ('chr1:161124400:A:G', 0.780955), ('chr1:161162987:G:A', 0.00461707), ('chr1:160884597:C:T', 0.0416396), ('chr1:161175215:C:T', 0.779644), ('chr1:161509955:A:G', 0.00281597), ('chr1:161174011:G:A', 0.988116), ('chr1:161305939:G:A', 0.00111728), ('chr1:161118793:T:G', 0.780843)]
1	161169948	G	A	chr1:161169948:G:A	ibd	IBD	2.24e-07	0.064035	0.063134	PPOX	missense_variant	R304H	exome		2.24e-07	-0.0698	0.0135	252590	115	failed_condition	0.0286			[('chr1:160884597:C:T', 0.0416396), ('chr1:161509955:A:G', 0.00281597)]	[('chr1:160886023:C:T', 0.041679), ('chr1:161124400:A:G', 0.780955), ('chr1:161162987:G:A', 0.00461707), ('chr1:160884597:C:T', 0.0416396), ('chr1:161175215:C:T', 0.779644), ('chr1:161509955:A:G', 0.00281597), ('chr1:161174011:G:A', 0.988116), ('chr1:161305939:G:A', 0.00111728), ('chr1:161118793:T:G', 0.780843)]
1	161174011	G	A	chr1:161174011:G:A	cd	IBD	2.04e-07	0.064567	0.063779	B4GALT3	synonymous_variant	.	exome		1.91e-06	-0.0852	0.0179	137057	117	failed_condition	0.0116			[('chr1:161509955:A:G', 0.00283183), ('chr1:160884597:C:T', 0.0413735)]	[('chr1:161162987:G:A', 0.00465376), ('chr1:161509955:A:G', 0.00283183), ('chr1:161175215:C:T', 0.788037), ('chr1:161305939:G:A', 0.00112877), ('chr1:161124400:A:G', 0.789098), ('chr1:160884597:C:T', 0.0413735), ('chr1:160886023:C:T', 0.0414125), ('chr1:161118793:T:G', 0.788984), ('chr1:161169948:G:A', 0.988116)]
1	161174011	G	A	chr1:161174011:G:A	ibd	IBD	2.04e-07	0.064567	0.063779	B4GALT3	synonymous_variant	.	exome		2.04e-07	-0.0697	0.0134	252590	112	failed_condition	0.026			[('chr1:161509955:A:G', 0.00283183), ('chr1:160884597:C:T', 0.0413735)]	[('chr1:161162987:G:A', 0.00465376), ('chr1:161509955:A:G', 0.00283183), ('chr1:161175215:C:T', 0.788037), ('chr1:161305939:G:A', 0.00112877), ('chr1:161124400:A:G', 0.789098), ('chr1:160884597:C:T', 0.0413735), ('chr1:160886023:C:T', 0.0414125), ('chr1:161118793:T:G', 0.788984), ('chr1:161169948:G:A', 0.988116)]
1	161175215	C	T	chr1:161175215:C:T	cd	IBD	1.48e-06	0.079172	0.078371	B4GALT3	synonymous_variant	.	exome		4.68e-06	-0.074	0.0162	137057	142	failed_condition	0.015			[('chr1:160884597:C:T', 0.036343), ('chr1:161509955:A:G', 0.00294923)]	[('chr1:161169948:G:A', 0.779644), ('chr1:161174011:G:A', 0.788037), ('chr1:160886023:C:T', 0.0363799), ('chr1:161305939:G:A', 0.00148155), ('chr1:161124400:A:G', 0.980471), ('chr1:161118793:T:G', 0.980713), ('chr1:161162987:G:A', 0.00587138), ('chr1:160884597:C:T', 0.036343), ('chr1:161509955:A:G', 0.00294923)]
1	161175215	C	T	chr1:161175215:C:T	ibd	IBD	1.48e-06	0.079172	0.078371	B4GALT3	synonymous_variant	.	exome		1.48e-06	-0.0582	0.0121	252590	164	failed_condition	0.0511			[('chr1:160884597:C:T', 0.036343), ('chr1:161509955:A:G', 0.00294923)]	[('chr1:161169948:G:A', 0.779644), ('chr1:161174011:G:A', 0.788037), ('chr1:160886023:C:T', 0.0363799), ('chr1:161305939:G:A', 0.00148155), ('chr1:161124400:A:G', 0.980471), ('chr1:161118793:T:G', 0.980713), ('chr1:161162987:G:A', 0.00587138), ('chr1:160884597:C:T', 0.036343), ('chr1:161509955:A:G', 0.00294923)]
1	161305939	G	A	chr1:161305939:G:A	ibd	IBD	7.76e-12	0.029448	0.029936	MPZ	synonymous_variant	.	exome		7.76e-12	0.1255	0.0183	252590	26	failed_condition	5.29e-05			[('chr1:161509955:A:G', 0.024727), ('chr1:160884597:C:T', 0.00330397)]	[('chr1:161509955:A:G', 0.024727), ('chr1:160886023:C:T', 0.00330199), ('chr1:161118793:T:G', 0.00145717), ('chr1:161169948:G:A', 0.00111728), ('chr1:161162987:G:A', 0.0471456), ('chr1:161124400:A:G', 0.00145186), ('chr1:161175215:C:T', 0.00148155), ('chr1:160884597:C:T', 0.00330397), ('chr1:161174011:G:A', 0.00112877)]
1	161305939	G	A	chr1:161305939:G:A	uc	IBD	7.76e-12	0.029448	0.029936	MPZ	synonymous_variant	.	exome		4.07e-10	0.1596	0.0255	115940	9	failed_condition	0.0002			[('chr1:161509955:A:G', 0.024727), ('chr1:160884597:C:T', 0.00330397)]	[('chr1:161509955:A:G', 0.024727), ('chr1:160886023:C:T', 0.00330199), ('chr1:161118793:T:G', 0.00145717), ('chr1:161169948:G:A', 0.00111728), ('chr1:161162987:G:A', 0.0471456), ('chr1:161124400:A:G', 0.00145186), ('chr1:161175215:C:T', 0.00148155), ('chr1:160884597:C:T', 0.00330397), ('chr1:161174011:G:A', 0.00112877)]
1	168581100	A	G	chr1:168581100:A:G	uc	UC	3.72e-06	0.0063915	0.0089084	XCL1	synonymous_variant	.	exome		3.72e-06	0.2339	0.0506	115940	65	failed_condition	3.72e-06			[]	[]
1	169725777	A	G	chr1:169725777:A:G	ibd	IBD	1.48e-06	0.093231	0.09567	SELE	synonymous_variant	.	exome		1.48e-06	0.0519	0.0108	252590	165	failed_condition	1			[('chr1:169753740:G:C', 0.399068)]	[('chr1:169854649:C:G', 0.00976837), ('chr1:169830739:G:T', 0.00975725), ('chr1:169854927:A:G', 0.00977253), ('chr1:169859186:G:A', 0.00977065), ('chr1:169727805:G:A', 0.999171), ('chr1:169854963:G:A', 0.00976885), ('chr1:169753740:G:C', 0.399068)]
1	169727805	G	A	chr1:169727805:G:A	ibd	IBD	1.23e-06	0.093303	0.095763	SELE	missense_variant	H468Y	exome		1.23e-06	0.0524	0.0108	252590	156	failed_condition	1			[('chr1:169753740:G:C', 0.399105)]	[('chr1:169753740:G:C', 0.399105), ('chr1:169830739:G:T', 0.00968912), ('chr1:169725777:A:G', 0.999171), ('chr1:169859186:G:A', 0.0097025), ('chr1:169854649:C:G', 0.00970022), ('chr1:169854963:G:A', 0.00970072), ('chr1:169854927:A:G', 0.00970437)]
1	169830739	G	T	chr1:169830739:G:T	ibd	IBD	5.89e-08	0.095046	0.098632	FIRRM	missense_variant	A481S	exome		5.89e-08	0.0582	0.0107	252590	89	failed_condition	1			[('chr1:169753740:G:C', 0.396423)]	[('chr1:169854963:G:A', 0.998631), ('chr1:169753740:G:C', 0.396423), ('chr1:169859186:G:A', 0.998526), ('chr1:169854649:C:G', 0.998929), ('chr1:169725777:A:G', 0.00975725), ('chr1:169854927:A:G', 0.998965), ('chr1:169549811:C:T', 0.00907094), ('chr1:169727805:G:A', 0.00968912)]
1	169854649	C	G	chr1:169854649:C:G	ibd	IBD	7.94e-08	0.095392	0.098929	SCYL3	missense_variant	G597A	exome		7.94e-08	0.0575	0.0107	252590	97	failed_condition	1			[('chr1:169753740:G:C', 0.396125)]	[('chr1:169854963:G:A', 0.999561), ('chr1:169854927:A:G', 0.99986), ('chr1:169830739:G:T', 0.998929), ('chr1:169859186:G:A', 0.999386), ('chr1:169725777:A:G', 0.00976837), ('chr1:169753740:G:C', 0.396125), ('chr1:169549811:C:T', 0.00905321), ('chr1:169727805:G:A', 0.00970022)]
1	169854927	A	G	chr1:169854927:A:G	ibd	IBD	6.61e-09	0.094634	0.098968	FIRRM	downstream_gene_variant	.	exome		6.61e-09	0.0622	0.0107	252590	63	failed_condition	1			[('chr1:169753740:G:C', 0.396091)]	[('chr1:169854963:G:A', 0.999561), ('chr1:169725777:A:G', 0.00977253), ('chr1:169830739:G:T', 0.998965), ('chr1:169727805:G:A', 0.00970437), ('chr1:169549811:C:T', 0.00905796), ('chr1:169753740:G:C', 0.396091), ('chr1:169854649:C:G', 0.99986), ('chr1:169859186:G:A', 0.999421)]
1	169854927	A	G	chr1:169854927:A:G	uc	IBD	6.61e-09	0.094634	0.098968	FIRRM	downstream_gene_variant	.	exome		4.17e-06	0.0695	0.0151	115940	68	failed_condition	0.3795			[('chr1:169753740:G:C', 0.396091)]	[('chr1:169854963:G:A', 0.999561), ('chr1:169725777:A:G', 0.00977253), ('chr1:169830739:G:T', 0.998965), ('chr1:169727805:G:A', 0.00970437), ('chr1:169549811:C:T', 0.00905796), ('chr1:169753740:G:C', 0.396091), ('chr1:169854649:C:G', 0.99986), ('chr1:169859186:G:A', 0.999421)]
1	169854963	G	A	chr1:169854963:G:A	ibd	IBD	3.8e-09	0.091234	0.098926	FIRRM	downstream_gene_variant	.	exome		3.8e-09	0.0694	0.0118	252590	60	failed_condition	1			[('chr1:169753740:G:C', 0.396036)]	[('chr1:169549811:C:T', 0.00904722), ('chr1:169830739:G:T', 0.998631), ('chr1:169753740:G:C', 0.396036), ('chr1:169725777:A:G', 0.00976885), ('chr1:169854927:A:G', 0.999561), ('chr1:169727805:G:A', 0.00970072), ('chr1:169859186:G:A', 0.999193), ('chr1:169854649:C:G', 0.999561)]
1	169854963	G	A	chr1:169854963:G:A	uc	IBD	3.8e-09	0.091234	0.098926	FIRRM	downstream_gene_variant	.	exome		1.91e-06	0.0794	0.0167	115940	56	failed_condition	0.2825			[('chr1:169753740:G:C', 0.396036)]	[('chr1:169549811:C:T', 0.00904722), ('chr1:169830739:G:T', 0.998631), ('chr1:169753740:G:C', 0.396036), ('chr1:169725777:A:G', 0.00976885), ('chr1:169854927:A:G', 0.999561), ('chr1:169727805:G:A', 0.00970072), ('chr1:169859186:G:A', 0.999193), ('chr1:169854649:C:G', 0.999561)]
1	169859186	G	A	chr1:169859186:G:A	ibd	IBD	4.07e-08	0.095318	0.098829	SCYL3	synonymous_variant	.	exome		4.07e-08	0.0589	0.0107	252590	85	failed_condition	1			[('chr1:169753740:G:C', 0.395917)]	[('chr1:169830739:G:T', 0.998526), ('chr1:169854927:A:G', 0.999421), ('chr1:169854649:C:G', 0.999386), ('chr1:169753740:G:C', 0.395917), ('chr1:169854963:G:A', 0.999193), ('chr1:169725777:A:G', 0.00977065), ('chr1:169549811:C:T', 0.00906434), ('chr1:169727805:G:A', 0.0097025)]
1	183563445	G	T	chr1:183563445:G:T	ibd	IBD	3.24e-06	0.051216	0.050026	NCF2	missense_variant	H389Q	exome		3.24e-06	-0.0689	0.0148	252590	190	failed_condition	3.24e-06			[]	[('chr1:183573188:C:T', 0.995024)]
1	183573188	C	T	chr1:183573188:C:T	ibd	IBD	2.63e-06	0.050975	0.050103	NCF2	synonymous_variant	.	exome		2.63e-06	-0.0694	0.0148	252590	183	failed_condition	2.63e-06			[]	[('chr1:183563445:G:T', 0.995024)]
1	19814480	G	T	chr1:19814480:G:T	ibd	UC	4.79e-08	0.02626	0.025431	RNF186	missense_variant	P208T	exome		1.1e-06	0.0934	0.0192	252590	154	failed_condition	0.2172			[('chr1:19901230:G:C', 0.00613211), ('chr1:19805278:C:T', 0.00130292), ('chr1:19815954:A:G', 0.0139333)]	[('chr1:19814790:C:T', 0.0013549), ('chr1:19845367:G:A', 0.00819515), ('chr1:19901230:G:C', 0.00613211), ('chr1:19805278:C:T', 0.00130292), ('chr1:19816373:C:T', 0.0139062), ('chr1:19811221:T:C', 0.00285378), ('chr1:19815954:A:G', 0.0139333), ('chr1:19897659:G:A', 0.00742148)]
1	19814480	G	T	chr1:19814480:G:T	uc	UC	4.79e-08	0.02626	0.025431	RNF186	missense_variant	P208T	exome		4.79e-08	0.1426	0.0261	115940	26	failed_condition	0.3009			[('chr1:19901230:G:C', 0.00613211), ('chr1:19805278:C:T', 0.00130292), ('chr1:19815954:A:G', 0.0139333)]	[('chr1:19814790:C:T', 0.0013549), ('chr1:19845367:G:A', 0.00819515), ('chr1:19901230:G:C', 0.00613211), ('chr1:19805278:C:T', 0.00130292), ('chr1:19816373:C:T', 0.0139062), ('chr1:19811221:T:C', 0.00285378), ('chr1:19815954:A:G', 0.0139333), ('chr1:19897659:G:A', 0.00742148)]
1	19814790	C	T	chr1:19814790:C:T	uc	UC	1.82e-09	0.044372	0.044304	RNF186	synonymous_variant	.	exome		1.82e-09	-0.1347	0.0224	115940	11	failed_condition	1			[('chr1:19815954:A:G', 0.0735757), ('chr1:19805278:C:T', 0.0102558)]	[('chr1:19816373:C:T', 0.0736638), ('chr1:19811221:T:C', 0.0029175), ('chr1:19815954:A:G', 0.0735757), ('chr1:19920383:C:T', 0.00159828), ('chr1:19814480:G:T', 0.0013549), ('chr1:19922760:A:AGAGAGG', 0.00156064), ('chr1:19805278:C:T', 0.0102558)]
1	19897659	G	A	chr1:19897659:G:A	ibd	UC	3.09e-23	0.052516	0.052228	OTUD3	synonymous_variant	.	exome		4.37e-15	0.1085	0.0138	252590	11	failed_condition	0.0029			[('chr1:19901230:G:C', 0.0463687), ('chr1:19815954:A:G', 0.00333494)]	[('chr1:19920383:C:T', 0.00535096), ('chr1:19845367:G:A', 0.044837), ('chr1:19814480:G:T', 0.00742148), ('chr1:19901230:G:C', 0.0463687), ('chr1:19922760:A:AGAGAGG', 0.00343565), ('chr1:19815954:A:G', 0.00333494), ('chr1:19816373:C:T', 0.00333279)]
1	19897659	G	A	chr1:19897659:G:A	uc	UC	3.09e-23	0.052516	0.052228	OTUD3	synonymous_variant	.	exome		3.09e-23	0.187	0.0188	115940	3	failed_condition	0.0001			[('chr1:19901230:G:C', 0.0463687), ('chr1:19815954:A:G', 0.00333494)]	[('chr1:19920383:C:T', 0.00535096), ('chr1:19845367:G:A', 0.044837), ('chr1:19814480:G:T', 0.00742148), ('chr1:19901230:G:C', 0.0463687), ('chr1:19922760:A:AGAGAGG', 0.00343565), ('chr1:19815954:A:G', 0.00333494), ('chr1:19816373:C:T', 0.00333279)]
1	19920383	C	T	chr1:19920383:C:T	ibd	UC	1.62e-13	0.092646	0.095059	PLA2G2E	missense_variant	R118H	exome		5.75e-10	-0.0695	0.0112	252590	47	failed_condition	1			[('chr1:19901230:G:C', 0.107313), ('chr1:19805278:C:T', 0.0109544), ('chr1:19815954:A:G', 0.025601)]	[('chr1:19901230:G:C', 0.107313), ('chr1:19845367:G:A', 0.0598712), ('chr1:19805278:C:T', 0.0109544), ('chr1:19815954:A:G', 0.025601), ('chr1:19897659:G:A', 0.00535096), ('chr1:19816373:C:T', 0.0256655), ('chr1:19922760:A:AGAGAGG', 0.00552265), ('chr1:19814790:C:T', 0.00159828)]
1	19920383	C	T	chr1:19920383:C:T	uc	UC	1.62e-13	0.092646	0.095059	PLA2G2E	missense_variant	R118H	exome		1.62e-13	-0.1179	0.016	115940	6	failed_condition	1			[('chr1:19901230:G:C', 0.107313), ('chr1:19805278:C:T', 0.0109544), ('chr1:19815954:A:G', 0.025601)]	[('chr1:19901230:G:C', 0.107313), ('chr1:19845367:G:A', 0.0598712), ('chr1:19805278:C:T', 0.0109544), ('chr1:19815954:A:G', 0.025601), ('chr1:19897659:G:A', 0.00535096), ('chr1:19816373:C:T', 0.0256655), ('chr1:19922760:A:AGAGAGG', 0.00552265), ('chr1:19814790:C:T', 0.00159828)]
1	19922760	A	AGAGAGG	chr1:19922760:A:AGAGAGG	uc	UC	3.02e-06	0.059671	0.059204	PLA2G2E	splice_region_variant	.	exome		3.02e-06	-0.0911	0.0195	115940	63	failed_condition	1			[('chr1:19815954:A:G', 0.00753347), ('chr1:19901230:G:C', 0.0685331)]	[('chr1:19897659:G:A', 0.00343565), ('chr1:19814790:C:T', 0.00156064), ('chr1:19815954:A:G', 0.00753347), ('chr1:19816373:C:T', 0.00752276), ('chr1:19845367:G:A', 0.0368109), ('chr1:19920383:C:T', 0.00552265), ('chr1:19901230:G:C', 0.0685331)]
1	200807513	C	T	chr1:200807513:C:T	cd	IBD	1.86e-10	0.075069	0.081737	CAMSAP2	synonymous_variant	.	exome		6.46e-08	0.0837	0.0155	137057	74	failed_condition	0.0004			[('chr1:200906769:T:C', 0.0179386)]	[('chr1:200906769:T:C', 0.0179386), ('chr1:200905967:T:C', 0.0179439)]
1	200807513	C	T	chr1:200807513:C:T	ibd	IBD	1.86e-10	0.075069	0.081737	CAMSAP2	synonymous_variant	.	exome		1.86e-10	0.0746	0.0117	252590	37	failed_condition	0.0004			[('chr1:200906769:T:C', 0.0179386)]	[('chr1:200906769:T:C', 0.0179386), ('chr1:200905967:T:C', 0.0179439)]
1	206731695	C	T	chr1:206731695:C:T	ibd	IBD	2.24e-06	0.011437	0.011601	MAPKAPK2	synonymous_variant	.	exome		2.24e-06	-0.1367	0.0289	252590	176	failed_condition	0.0001			[('chr1:206766559:G:A', 0.0016086)]	[('chr1:206791607:T:G', 0.00667682), ('chr1:206766559:G:A', 0.0016086), ('chr1:206770623:C:A', 0.00161044)]
1	206962378	G	A	chr1:206962378:G:A	ibd	IBD	3.02e-07	0.006812	0.0063066	FCAMR	missense_variant	.	exome		3.02e-07	-0.2184	0.0426	252590	121	failed_condition	1			[('chr1:206935894:C:T', 0.590089)]	[('chr1:206935894:C:T', 0.590089), ('chr1:206791607:T:G', 0.0121408)]
1	24745632	G	C	chr1:24745632:G:C	ibd	UC	1.55e-06	0.029168	0.028559	CLIC4	splice_region_variant	.	exome		2.75e-06	-0.1013	0.0216	252590	182	failed_condition	2.75e-06			[]	[('chr1:24968082:G:A', 0.0140848)]
1	24745632	G	C	chr1:24745632:G:C	uc	UC	1.55e-06	0.029168	0.028559	CLIC4	splice_region_variant	.	exome		1.55e-06	-0.1513	0.0315	115940	54	failed_condition	1.55e-06			[]	[('chr1:24968082:G:A', 0.0140848)]
1	26913429	C	G	chr1:26913429:C:G	cd	CD	7.76e-07	0.079491	0.078421	NR0B2	missense_variant	G171A	exome		7.76e-07	0.0773	0.0156	137057	105	failed_condition	7.76e-07			[]	[('chr1:26952082:T:C', 0.993235)]
1	26913429	C	G	chr1:26913429:C:G	ibd	CD	7.76e-07	0.079491	0.078421	NR0B2	missense_variant	G171A	exome		1.7e-06	0.0566	0.0118	252590	168	failed_condition	1.7e-06			[]	[('chr1:26952082:T:C', 0.993235)]
1	26952082	T	C	chr1:26952082:T:C	cd	CD	1.26e-06	0.079539	0.078467	KDF1	missense_variant	Q100R	exome		1.26e-06	0.0758	0.0156	137057	110	failed_condition	1.26e-06			[]	[('chr1:26913429:C:G', 0.993235)]
1	26952082	T	C	chr1:26952082:T:C	ibd	CD	1.26e-06	0.079539	0.078467	KDF1	missense_variant	Q100R	exome		2.24e-06	0.0559	0.0118	252590	175	failed_condition	2.24e-06			[]	[('chr1:26913429:C:G', 0.993235)]
1	27358259	G	A	chr1:27358259:G:A	cd	CD	5.13e-08	0.0047232	0.0065132	MAP3K6	missense_variant	P946L	exome		5.13e-08	-0.3577	0.0657	137057	69	selected	5.13e-08	1		[]	[]	pass
1	27358259	G	A	chr1:27358259:G:A	ibd	CD	5.13e-08	0.0047232	0.0065132	MAP3K6	missense_variant	P946L	exome		1.32e-06	-0.2244	0.0464	252590	160	failed_condition	1.32e-06	1		[]	[]	pass
1	28150681	T	C	chr1:28150681:T:C	cd	CD	2.95e-09	0.0030108	0.0037679	PTAFR	missense_variant	N114S	exome		2.95e-09	0.3723	0.0627	137057	45	selected	2.89e-08	1		[('chr1:28845350:A:C', 0.00361431)]	[('chr1:28845350:A:C', 0.00361431)]	pass
1	62834058	TTG	T	chr1:62834058:TTG:T	cd	CD	1.48e-11	0.0024388	0.002354	ATG4C	frameshift_variant	.	exome		1.48e-11	0.5091	0.0754	137057	21	selected	1.08e-09	1		[('chr1:62845712:AT:A', 0.00374531), ('chr1:62795685:C:T', 0.00160392)]	[('chr1:62845712:AT:A', 0.00374531), ('chr1:62583922:C:G', 0.00135813), ('chr1:62795685:C:T', 0.00160392)]	pass
1	62834058	TTG	T	chr1:62834058:TTG:T	ibd	CD	1.48e-11	0.0024388	0.002354	ATG4C	frameshift_variant	.	exome		7.94e-08	0.3237	0.0603	252590	98	failed_condition	3.21e-06	1		[('chr1:62845712:AT:A', 0.00374531), ('chr1:62795685:C:T', 0.00160392)]	[('chr1:62845712:AT:A', 0.00374531), ('chr1:62583922:C:G', 0.00135813), ('chr1:62795685:C:T', 0.00160392)]	pass
1	6468529	C	T	chr1:6468529:C:T	ibd	IBD	1.35e-11	0.058182	0.058673	TNFRSF25	upstream_gene_variant	.	exome		1.35e-11	-0.094	0.0139	252590	1	skipped_r2>0.6_with_selected				[('chr1:6459964:C:A', 0.679236)]	[('chr1:6471529:C:T', 0.989676), ('chr1:6459964:C:A', 0.679236), ('chr1:6474721:G:A', 0.847044), ('chr1:6469122:TTCC:T', 0.982542), ('chr1:6470129:G:A', 0.417818)]
1	6468529	C	T	chr1:6468529:C:T	uc	IBD	1.35e-11	0.058182	0.058673	TNFRSF25	upstream_gene_variant	.	exome		2.14e-10	-0.1264	0.0199	115940	1	skipped_r2>0.6_with_selected				[('chr1:6459964:C:A', 0.679236)]	[('chr1:6471529:C:T', 0.989676), ('chr1:6459964:C:A', 0.679236), ('chr1:6474721:G:A', 0.847044), ('chr1:6469122:TTCC:T', 0.982542), ('chr1:6470129:G:A', 0.417818)]
1	6469122	TTCC	T	chr1:6469122:TTCC:T	cd	IBD	1.78e-11	0.065994	0.059774	PLEKHG5	inframe_deletion	p.Glu723del	exome		3.24e-07	-0.0816	0.016	137057	1	skipped_r2>0.6_with_selected		0.9	2 variants in high LD	[('chr1:6459964:C:A', 0.669356)]	[('chr1:6470129:G:A', 0.410852), ('chr1:6471529:C:T', 0.975213), ('chr1:6474721:G:A', 0.834239), ('chr1:6468529:C:T', 0.982542), ('chr1:6459964:C:A', 0.669356)]
1	6469122	TTCC	T	chr1:6469122:TTCC:T	ibd	IBD	1.78e-11	0.065994	0.059774	PLEKHG5	inframe_deletion	p.Glu723del	exome		1.78e-11	-0.0824	0.0123	252590	1	skipped_r2>0.6_with_selected		0.9	2 variants in high LD	[('chr1:6459964:C:A', 0.669356)]	[('chr1:6470129:G:A', 0.410852), ('chr1:6471529:C:T', 0.975213), ('chr1:6474721:G:A', 0.834239), ('chr1:6468529:C:T', 0.982542), ('chr1:6459964:C:A', 0.669356)]
1	6469122	TTCC	T	chr1:6469122:TTCC:T	uc	IBD	1.78e-11	0.065994	0.059774	PLEKHG5	inframe_deletion	p.Glu723del	exome		6.17e-09	-0.0995	0.0171	115940	1	skipped_r2>0.6_with_selected		0.9	2 variants in high LD	[('chr1:6459964:C:A', 0.669356)]	[('chr1:6470129:G:A', 0.410852), ('chr1:6471529:C:T', 0.975213), ('chr1:6474721:G:A', 0.834239), ('chr1:6468529:C:T', 0.982542), ('chr1:6459964:C:A', 0.669356)]
1	6471529	C	T	chr1:6471529:C:T	ibd	IBD	5.5e-12	0.058064	0.058734	PLEKHG5	missense_variant	A414T	exome		5.5e-12	-0.096	0.0139	252590	1	skipped_r2>0.6_with_selected		0.9		[('chr1:6459964:C:A', 0.67415)]	[('chr1:6469122:TTCC:T', 0.975213), ('chr1:6470129:G:A', 0.414605), ('chr1:6459964:C:A', 0.67415), ('chr1:6468529:C:T', 0.989676), ('chr1:6474721:G:A', 0.849475)]	pass
1	6471529	C	T	chr1:6471529:C:T	uc	IBD	5.5e-12	0.058064	0.058734	PLEKHG5	missense_variant	A414T	exome		1.55e-10	-0.1277	0.02	115940	1	skipped_r2>0.6_with_selected		0.9		[('chr1:6459964:C:A', 0.67415)]	[('chr1:6469122:TTCC:T', 0.975213), ('chr1:6470129:G:A', 0.414605), ('chr1:6459964:C:A', 0.67415), ('chr1:6468529:C:T', 0.989676), ('chr1:6474721:G:A', 0.849475)]	pass
1	64845531	G	C	chr1:64845531:G:C	cd	CD	2.29e-06	0.066817	0.064022	JAK1	synonymous_variant	.	exome		2.29e-06	-0.0832	0.0176	137057	121	failed_condition	2.29e-06			[]	[('chr1:64869412:T:C', 0.996087), ('chr1:64855567:G:A', 0.996809)]
1	64855567	G	A	chr1:64855567:G:A	cd	CD	1.58e-06	0.066763	0.063957	JAK1	synonymous_variant	.	exome		1.58e-06	-0.0845	0.0176	137057	115	failed_condition	1.58e-06			[]	[('chr1:64845531:G:C', 0.996809), ('chr1:64869412:T:C', 0.998903)]
1	64869412	T	C	chr1:64869412:T:C	cd	CD	2.45e-06	0.066661	0.064127	JAK1	synonymous_variant	.	exome		2.45e-06	-0.083	0.0176	137057	122	failed_condition	2.45e-06			[]	[('chr1:64855567:G:A', 0.998903), ('chr1:64845531:G:C', 0.996087)]
1	67182913	G	A	chr1:67182913:G:A	cd	IBD	1.07e-14	0.0048878	0.0052054	IL23R	missense_variant	G149R	exome	0.936785	6.92e-14	-0.5609	0.0749	137057	0	selected		1	3 indep IL23R	[]	[('chr1:67215986:T:G', 0.00408123), ('chr1:67239891:C:T', 0.00330004), ('chr1:67236082:G:T', 0.00813474), ('chr1:67214307:G:A', 0.00407558), ('chr1:67214256:C:CT', 0.0115193)]	pass
1	67182913	G	A	chr1:67182913:G:A	ibd	IBD	1.07e-14	0.0048878	0.0052054	IL23R	missense_variant	G149R	exome	0.936785	1.07e-14	-0.4445	0.0575	252590	0	selected		1	3 indep IL23R	[]	[('chr1:67215986:T:G', 0.00408123), ('chr1:67239891:C:T', 0.00330004), ('chr1:67236082:G:T', 0.00813474), ('chr1:67214307:G:A', 0.00407558), ('chr1:67214256:C:CT', 0.0115193)]	pass
1	67206980	T	C	chr1:67206980:T:C	cd	CD	1.05e-09	0.007251	0.0067107	IL23R	synonymous_variant	.	exome		1.05e-09	0.2709	0.0444	137057	39	failed_condition	1			[('chr1:67239891:C:T', 0.00432393), ('chr1:67215986:T:G', 0.00602901), ('chr1:67214256:C:CT', 0.0032079), ('chr1:67236082:G:T', 0.00440382), ('chr1:67131436:G:A', 0.0390873)]	[('chr1:67239891:C:T', 0.00432393), ('chr1:67129425:T:A', 0.168617), ('chr1:67215986:T:G', 0.00602901), ('chr1:67214256:C:CT', 0.0032079), ('chr1:67236082:G:T', 0.00440382), ('chr1:67214307:G:A', 0.00602816), ('chr1:67131436:G:A', 0.0390873)]
1	67206980	T	C	chr1:67206980:T:C	ibd	CD	1.05e-09	0.007251	0.0067107	IL23R	synonymous_variant	.	exome		1e-06	0.1703	0.0348	252590	149	failed_condition	1			[('chr1:67239891:C:T', 0.00432393), ('chr1:67215986:T:G', 0.00602901), ('chr1:67214256:C:CT', 0.0032079), ('chr1:67236082:G:T', 0.00440382), ('chr1:67131436:G:A', 0.0390873)]	[('chr1:67239891:C:T', 0.00432393), ('chr1:67129425:T:A', 0.168617), ('chr1:67215986:T:G', 0.00602901), ('chr1:67214256:C:CT', 0.0032079), ('chr1:67236082:G:T', 0.00440382), ('chr1:67214307:G:A', 0.00602816), ('chr1:67131436:G:A', 0.0390873)]
1	67240217	G	A	chr1:67240217:G:A	cd	CD	1.12e-21	0.014319	0.01478	IL23R	missense_variant	V362I	exome	0.973	1.12e-21	-0.3697	0.0387	137057	0	selected		1		[]	[('chr1:67214307:G:A', 0.0106148), ('chr1:67239891:C:T', 0.0212472), ('chr1:67240275:G:A', 0.00107659), ('chr1:67131436:G:A', 0.00136712), ('chr1:67171217:A:G', 0.00106412), ('chr1:67236082:G:T', 0.00849689), ('chr1:67214256:C:CT', 0.00544233), ('chr1:67242007:G:A', 0.00106507), ('chr1:67215986:T:G', 0.0106194)]	pass
1	67240217	G	A	chr1:67240217:G:A	ibd	CD	1.12e-21	0.014319	0.01478	IL23R	missense_variant	V362I	exome	0.973	2.14e-21	-0.2714	0.0286	252590	0	selected		1		[]	[('chr1:67214307:G:A', 0.0106148), ('chr1:67239891:C:T', 0.0212472), ('chr1:67240275:G:A', 0.00107659), ('chr1:67131436:G:A', 0.00136712), ('chr1:67171217:A:G', 0.00106412), ('chr1:67236082:G:T', 0.00849689), ('chr1:67214256:C:CT', 0.00544233), ('chr1:67242007:G:A', 0.00106507), ('chr1:67215986:T:G', 0.0106194)]	pass
1	67240217	G	A	chr1:67240217:G:A	uc	CD	1.12e-21	0.014319	0.01478	IL23R	missense_variant	V362I	exome	0.973	1.1e-09	-0.2453	0.0402	115940	0	selected		1		[]	[('chr1:67214307:G:A', 0.0106148), ('chr1:67239891:C:T', 0.0212472), ('chr1:67240275:G:A', 0.00107659), ('chr1:67131436:G:A', 0.00136712), ('chr1:67171217:A:G', 0.00106412), ('chr1:67236082:G:T', 0.00849689), ('chr1:67214256:C:CT', 0.00544233), ('chr1:67242007:G:A', 0.00106507), ('chr1:67215986:T:G', 0.0106194)]	pass
1	67240275	G	A	chr1:67240275:G:A	cd	CD	9.55e-296	0.063494	0.066448	IL23R	missense_variant	R381Q	exome	0.101792	9.55e-296	-0.7865	0.0214	137057	1	skipped_r2>0.6_with_selected		1		[('chr1:67242007:G:A', 0.99735)]	[('chr1:67171217:A:G', 0.00765219), ('chr1:67367844:G:C', 0.024362), ('chr1:67214256:C:CT', 0.0296602), ('chr1:67236082:G:T', 0.0943645), ('chr1:67131436:G:A', 0.00181974), ('chr1:67240217:G:A', 0.00107659), ('chr1:67214307:G:A', 0.040229), ('chr1:67129425:T:A', 0.00412075), ('chr1:67215986:T:G', 0.0401555), ('chr1:67242007:G:A', 0.99735), ('chr1:67239891:C:T', 0.0487477)]	pass
1	67240275	G	A	chr1:67240275:G:A	uc	CD	9.55e-296	0.063494	0.066448	IL23R	missense_variant	R381Q	exome	0.101792	4.47e-84	-0.4472	0.023	115940	1	skipped_r2>0.6_with_selected		1		[('chr1:67242007:G:A', 0.99735)]	[('chr1:67171217:A:G', 0.00765219), ('chr1:67367844:G:C', 0.024362), ('chr1:67214256:C:CT', 0.0296602), ('chr1:67236082:G:T', 0.0943645), ('chr1:67131436:G:A', 0.00181974), ('chr1:67240217:G:A', 0.00107659), ('chr1:67214307:G:A', 0.040229), ('chr1:67129425:T:A', 0.00412075), ('chr1:67215986:T:G', 0.0401555), ('chr1:67242007:G:A', 0.99735), ('chr1:67239891:C:T', 0.0487477)]	pass
1	67367844	G	C	chr1:67367844:G:C	cd	CD	3.98e-11	0.045494	0.047723	IL12RB2	missense_variant	Q426H	exome		3.98e-11	-0.1347	0.0204	137057	24	failed_condition	1			[('chr1:67242007:G:A', 0.0243833), ('chr1:67239891:C:T', 0.00131521), ('chr1:67214256:C:CT', 0.00589508)]	[('chr1:67242007:G:A', 0.0243833), ('chr1:67239891:C:T', 0.00131521), ('chr1:67240275:G:A', 0.024362), ('chr1:67214256:C:CT', 0.00589508)]
1	67367844	G	C	chr1:67367844:G:C	ibd	CD	3.98e-11	0.045494	0.047723	IL12RB2	missense_variant	Q426H	exome		1.95e-09	-0.0919	0.0153	252590	52	failed_condition	1			[('chr1:67242007:G:A', 0.0243833), ('chr1:67239891:C:T', 0.00131521), ('chr1:67214256:C:CT', 0.00589508)]	[('chr1:67242007:G:A', 0.0243833), ('chr1:67239891:C:T', 0.00131521), ('chr1:67240275:G:A', 0.024362), ('chr1:67214256:C:CT', 0.00589508)]
1	92088726	G	A	chr1:92088726:G:A	cd	IBD	1.95e-09	0.029227	0.027952	BTBD8	missense_variant	V60I	exome	0.229252	6.03e-07	-0.135	0.0271	137057	101	failed_condition	1	1		[('chr1:92460097:G:C', 0.427803), ('chr1:93282543:TTA:T', 0.00869611)]	[('chr1:92460097:G:C', 0.427803), ('chr1:93282543:TTA:T', 0.00869611), ('chr1:93349933:T:C', 0.0088158)]	pass
1	92088726	G	A	chr1:92088726:G:A	ibd	IBD	1.95e-09	0.029227	0.027952	BTBD8	missense_variant	V60I	exome	0.229252	1.95e-09	-0.1204	0.0201	252590	54	failed_condition	1	1		[('chr1:92460097:G:C', 0.427803), ('chr1:93282543:TTA:T', 0.00869611)]	[('chr1:92460097:G:C', 0.427803), ('chr1:93282543:TTA:T', 0.00869611), ('chr1:93349933:T:C', 0.0088158)]	pass
2	151370253	G	A	chr2:151370253:G:A	cd	CD	2.63e-06	0.04022	0.039702	TNFAIP6	intron_variant	.	exome		2.63e-06	0.1029	0.0219	137057	126	failed_condition	2.63e-06			[]	[]
2	162268086	C	T	chr2:162268086:C:T	ibd	IBD	2.04e-07	0.0090142	0.0080271	IFIH1	splice_donor_variant	.	exome		2.04e-07	0.1699	0.0327	252590	113	failed_condition	1.06e-06	1	3 indep IFIH1	[('chr2:162404181:T:C', 0.00134117)]	[('chr2:162404181:T:C', 0.00134117)]	pass
2	162268127	T	C	chr2:162268127:T:C	cd	IBD	9.77e-18	0.020143	0.018829	IFIH1	missense_variant	I923V	exome	0.994232	2.75e-07	0.1514	0.0295	137057	0	selected		1		[]	[('chr2:159937497:A:G', 0.0015522), ('chr2:162404181:T:C', 0.00336671)]	pass
2	162268127	T	C	chr2:162268127:T:C	ibd	IBD	9.77e-18	0.020143	0.018829	IFIH1	missense_variant	I923V	exome	0.994232	9.77e-18	0.1886	0.022	252590	0	selected		1		[]	[('chr2:159937497:A:G', 0.0015522), ('chr2:162404181:T:C', 0.00336671)]	pass
2	162268127	T	C	chr2:162268127:T:C	uc	IBD	9.77e-18	0.020143	0.018829	IFIH1	missense_variant	I923V	exome	0.994232	2.95e-16	0.2474	0.0303	115940	0	selected		1		[]	[('chr2:159937497:A:G', 0.0015522), ('chr2:162404181:T:C', 0.00336671)]	pass
2	162279995	C	G	chr2:162279995:C:G	ibd	IBD	7.94e-08	0.013698	0.010967	IFIH1	splice_donor_variant	.	exome		7.94e-08	0.163	0.0303	252590	96	failed_condition	7.13e-07	1		[('chr2:162404181:T:C', 0.0024139)]	[('chr2:162404181:T:C', 0.0024139)]	pass
2	178447503	A	AGG	chr2:178447503:A:AGG	cd	UC	2.19e-46	0.04086	0.059703	PRKRA	splice_donor_variant	.	exome		6.17e-09	-0.1091	0.0188	137057	50	selected	6.17e-09			[]
2	178447503	A	AGG	chr2:178447503:A:AGG	ibd	UC	2.19e-46	0.04086	0.059703	PRKRA	splice_donor_variant	.	exome		4.9e-38	-0.2006	0.0156	252590	1	selected	4.9e-38			[]
2	178447503	A	AGG	chr2:178447503:A:AGG	uc	UC	2.19e-46	0.04086	0.059703	PRKRA	splice_donor_variant	.	exome		2.19e-46	-0.3218	0.0225	115940	1	selected	2.19e-46			[]
2	178451030	T	G	chr2:178451030:T:G	ibd	UC	4.27e-28	0.13344	0.060114	PRKRA	start_lost	.	exome		5.89e-15	-0.1227	0.0157	252590	12	selected	5.89e-15			[]
2	178451030	T	G	chr2:178451030:T:G	uc	UC	4.27e-28	0.13344	0.060114	PRKRA	start_lost	.	exome		4.27e-28	-0.2491	0.0227	115940	2	selected	4.27e-28			[]
2	213147743	T	C	chr2:213147743:T:C	ibd	IBD	7.41e-07	0.003643	0.0033378	IKZF2	missense_variant	N35S	exome		7.41e-07	0.2479	0.0501	252590	142	failed_condition	7.41e-07	0.5	candidate	[]	[]	fail
2	213147743	T	C	chr2:213147743:T:C	uc	IBD	7.41e-07	0.003643	0.0033378	IKZF2	missense_variant	N35S	exome		1.12e-06	0.3348	0.0688	115940	50	failed_condition	1.12e-06	0.5	candidate	[]	[]	fail
2	233263166	A	G	chr2:233263166:A:G	cd	CD	5.01e-11	0.056236	0.058833	ATG16L1	synonymous_variant	.	exome		5.01e-11	0.1148	0.0175	137057	25	failed_condition	0.67			[('chr2:233261680:A:T', 0.0525161)]	[('chr2:233261680:A:T', 0.0525161), ('chr2:233252802:G:A', 0.0523027), ('chr2:233320674:A:G', 0.00289231), ('chr2:233527423:C:T', 0.00261011)]
2	233263166	A	G	chr2:233263166:A:G	ibd	CD	5.01e-11	0.056236	0.058833	ATG16L1	synonymous_variant	.	exome		1.02e-06	0.0664	0.0136	252590	151	failed_condition	1			[('chr2:233261680:A:T', 0.0525161)]	[('chr2:233261680:A:T', 0.0525161), ('chr2:233252802:G:A', 0.0523027), ('chr2:233320674:A:G', 0.00289231), ('chr2:233527423:C:T', 0.00261011)]
2	233320674	A	G	chr2:233320674:A:G	cd	CD	3.98e-15	0.049612	0.050775	SAG	missense_variant	I76V	exome		3.98e-15	-0.1594	0.0203	137057	8	failed_condition	0.0573			[('chr2:233261680:A:T', 0.0500596)]	[('chr2:233252802:G:A', 0.0503853), ('chr2:233527423:C:T', 0.00239975), ('chr2:233261680:A:T', 0.0500596), ('chr2:233263166:A:G', 0.00289231)]
2	233320674	A	G	chr2:233320674:A:G	ibd	CD	3.98e-15	0.049612	0.050775	SAG	missense_variant	I76V	exome		2.4e-11	-0.0997	0.0149	252590	27	failed_condition	0.069			[('chr2:233261680:A:T', 0.0500596)]	[('chr2:233252802:G:A', 0.0503853), ('chr2:233527423:C:T', 0.00239975), ('chr2:233261680:A:T', 0.0500596), ('chr2:233263166:A:G', 0.00289231)]
2	233527423	C	T	chr2:233527423:C:T	cd	CD	3.31e-10	0.046231	0.044445	USP40	missense_variant	R569Q	exome		3.31e-10	-0.1363	0.0217	137057	33	failed_condition	0.1181			[('chr2:233261680:A:T', 0.0312854)]	[('chr2:233252802:G:A', 0.0313049), ('chr2:233263166:A:G', 0.00261011), ('chr2:233320674:A:G', 0.00239975), ('chr2:233261680:A:T', 0.0312854)]
2	240630325	C	A	chr2:240630325:C:A	uc	UC	1.91e-07	0.029308	0.02827	GPR35	missense_variant	R125S	exome		1.91e-07	0.1377	0.0264	115940	36	failed_condition	0.1292			[('chr2:240630275:C:T', 0.00670019), ('chr2:240634984:G:A', 0.0281614)]	[('chr2:240630275:C:T', 0.00670019), ('chr2:240634984:G:A', 0.0281614), ('chr2:240682617:G:C', 0.00187861)]
2	240630328	G	A	chr2:240630328:G:A	ibd	IBD	5.37e-07	0.0088857	0.0096143	GPR35	missense_variant	G126R	exome		5.37e-07	0.1696	0.0338	252590	133	failed_condition	0.474			[('chr2:240630275:C:T', 0.0393573), ('chr2:240634984:G:A', 0.00827394)]	[('chr2:240630275:C:T', 0.0393573), ('chr2:241751355:T:C', 0.00296389), ('chr2:240634984:G:A', 0.00827394)]
2	240682617	G	C	chr2:240682617:G:C	uc	UC	5.89e-09	0.072066	0.077908	AQP12B	missense_variant	T62S	exome		5.89e-09	-0.1022	0.0176	115940	18	failed_condition	0.9486			[('chr2:240630275:C:T', 0.0144642), ('chr2:240634984:G:A', 0.0696884)]	[('chr2:240630275:C:T', 0.0144642), ('chr2:240634984:G:A', 0.0696884), ('chr2:240630325:C:A', 0.00187861)]
2	241751355	T	C	chr2:241751355:T:C	cd	CD	4.37e-10	0.045531	0.045588	D2HGDH	synonymous_variant	.	exome		4.37e-10	0.1219	0.0195	137057	35	failed_condition	3.35e-07			[('chr2:241816853:C:T', 0.00682697), ('chr2:241824780:T:C', 0.00281731)]	[('chr2:241797926:T:C', 0.0775704), ('chr2:241816853:C:T', 0.00682697), ('chr2:241545286:C:T', 0.00397991), ('chr2:241824780:T:C', 0.00281731), ('chr2:240630328:G:A', 0.00296389)]
2	241751355	T	C	chr2:241751355:T:C	ibd	CD	4.37e-10	0.045531	0.045588	D2HGDH	synonymous_variant	.	exome		3.72e-08	0.0828	0.015	252590	84	failed_condition	2.42e-05			[('chr2:241816853:C:T', 0.00682697), ('chr2:241824780:T:C', 0.00281731)]	[('chr2:241797926:T:C', 0.0775704), ('chr2:241816853:C:T', 0.00682697), ('chr2:241545286:C:T', 0.00397991), ('chr2:241824780:T:C', 0.00281731), ('chr2:240630328:G:A', 0.00296389)]
2	241871875	C	T	chr2:241871875:C:T	cd	IBD	3.09e-09	0.080362	0.078093	RTP5	missense_variant	P107L	exome		5.89e-08	0.0839	0.0155	137057	72	failed_condition	0.2937			[('chr2:241824780:T:C', 0.116093), ('chr2:241816853:C:T', 0.0185874)]	[('chr2:241872208:T:C', 0.838363), ('chr2:241824780:T:C', 0.116093), ('chr2:241545286:C:T', 0.00341227), ('chr2:241872131:C:T', 0.838996), ('chr2:241872311:A:T', 0.813618), ('chr2:241872116:G:T', 0.17114), ('chr2:241797926:T:C', 0.0135885), ('chr2:241816853:C:T', 0.0185874)]
2	241871875	C	T	chr2:241871875:C:T	ibd	IBD	3.09e-09	0.080362	0.078093	RTP5	missense_variant	P107L	exome		3.09e-09	0.0692	0.0117	252590	59	failed_condition	0.1465			[('chr2:241824780:T:C', 0.116093), ('chr2:241816853:C:T', 0.0185874)]	[('chr2:241872208:T:C', 0.838363), ('chr2:241824780:T:C', 0.116093), ('chr2:241545286:C:T', 0.00341227), ('chr2:241872131:C:T', 0.838996), ('chr2:241872311:A:T', 0.813618), ('chr2:241872116:G:T', 0.17114), ('chr2:241797926:T:C', 0.0135885), ('chr2:241816853:C:T', 0.0185874)]
2	241872116	G	T	chr2:241872116:G:T	ibd	IBD	1.12e-06	0.014629	0.013661	RTP5	synonymous_variant	.	exome		1.12e-06	0.1284	0.0264	252590	155	failed_condition	0.6426			[('chr2:241816853:C:T', 0.0959448), ('chr2:241824780:T:C', 0.020865)]	[('chr2:241816853:C:T', 0.0959448), ('chr2:241871875:C:T', 0.17114), ('chr2:241872311:A:T', 0.14713), ('chr2:241872131:C:T', 0.144416), ('chr2:241824780:T:C', 0.020865), ('chr2:241872208:T:C', 0.144316), ('chr2:241797926:T:C', 0.00408941)]
2	241872131	C	T	chr2:241872131:C:T	cd	IBD	3.63e-09	0.094171	0.092757	RTP5	synonymous_variant	.	exome		5.89e-09	0.0836	0.0144	137057	49	failed_condition	0.087			[('chr2:241824780:T:C', 0.0976256), ('chr2:241816853:C:T', 0.0200219)]	[('chr2:241871875:C:T', 0.838996), ('chr2:241824780:T:C', 0.0976256), ('chr2:241545286:C:T', 0.00381446), ('chr2:241872311:A:T', 0.975463), ('chr2:241872208:T:C', 0.998263), ('chr2:241816853:C:T', 0.0200219), ('chr2:241872116:G:T', 0.144416), ('chr2:241797926:T:C', 0.0123267)]
2	241872131	C	T	chr2:241872131:C:T	ibd	IBD	3.63e-09	0.094171	0.092757	RTP5	synonymous_variant	.	exome		3.63e-09	0.064	0.0108	252590	58	failed_condition	0.093			[('chr2:241824780:T:C', 0.0976256), ('chr2:241816853:C:T', 0.0200219)]	[('chr2:241871875:C:T', 0.838996), ('chr2:241824780:T:C', 0.0976256), ('chr2:241545286:C:T', 0.00381446), ('chr2:241872311:A:T', 0.975463), ('chr2:241872208:T:C', 0.998263), ('chr2:241816853:C:T', 0.0200219), ('chr2:241872116:G:T', 0.144416), ('chr2:241797926:T:C', 0.0123267)]
2	241872208	T	C	chr2:241872208:T:C	cd	IBD	2.29e-09	0.094059	0.09273	RTP5	missense_variant	I218T	exome		5.01e-09	0.0841	0.0144	137057	48	failed_condition	0.0803			[('chr2:241816853:C:T', 0.0200285), ('chr2:241824780:T:C', 0.0975602)]	[('chr2:241797926:T:C', 0.012299), ('chr2:241816853:C:T', 0.0200285), ('chr2:241872131:C:T', 0.998263), ('chr2:241871875:C:T', 0.838363), ('chr2:241545286:C:T', 0.00383189), ('chr2:241872116:G:T', 0.144316), ('chr2:241824780:T:C', 0.0975602), ('chr2:241872311:A:T', 0.974963)]
2	241872208	T	C	chr2:241872208:T:C	ibd	IBD	2.29e-09	0.094059	0.09273	RTP5	missense_variant	I218T	exome		2.29e-09	0.0648	0.0108	252590	53	failed_condition	0.0786			[('chr2:241816853:C:T', 0.0200285), ('chr2:241824780:T:C', 0.0975602)]	[('chr2:241797926:T:C', 0.012299), ('chr2:241816853:C:T', 0.0200285), ('chr2:241872131:C:T', 0.998263), ('chr2:241871875:C:T', 0.838363), ('chr2:241545286:C:T', 0.00383189), ('chr2:241872116:G:T', 0.144316), ('chr2:241824780:T:C', 0.0975602), ('chr2:241872311:A:T', 0.974963)]
2	241872311	A	T	chr2:241872311:A:T	cd	CD	1.41e-09	0.092637	0.09159	RTP5	synonymous_variant	.	exome		1.41e-09	0.0926	0.0153	137057	42	failed_condition	0.0362			[('chr2:241824780:T:C', 0.0963807), ('chr2:241816853:C:T', 0.0166141)]	[('chr2:241797926:T:C', 0.0117086), ('chr2:241824780:T:C', 0.0963807), ('chr2:241871875:C:T', 0.813618), ('chr2:241872208:T:C', 0.974963), ('chr2:241872131:C:T', 0.975463), ('chr2:241816853:C:T', 0.0166141), ('chr2:241545286:C:T', 0.00396941), ('chr2:241872116:G:T', 0.14713)]
2	241872311	A	T	chr2:241872311:A:T	ibd	CD	1.41e-09	0.092637	0.09159	RTP5	synonymous_variant	.	exome		2.45e-09	0.0671	0.0113	252590	56	failed_condition	0.0657			[('chr2:241824780:T:C', 0.0963807), ('chr2:241816853:C:T', 0.0166141)]	[('chr2:241797926:T:C', 0.0117086), ('chr2:241824780:T:C', 0.0963807), ('chr2:241871875:C:T', 0.813618), ('chr2:241872208:T:C', 0.974963), ('chr2:241872131:C:T', 0.975463), ('chr2:241816853:C:T', 0.0166141), ('chr2:241545286:C:T', 0.00396941), ('chr2:241872116:G:T', 0.14713)]
2	24841288	G	C	chr2:24841288:G:C	cd	CD	1.1e-08	0.080507	0.075992	ADCY3	synonymous_variant	.	exome		1.10e-08	0.106	0.0186	137057	55	failed_condition	0.5788			[('chr2:24968876:A:T', 0.061286), ('chr2:25283238:C:T', 0.0414858)]	[('chr2:24968876:A:T', 0.061286), ('chr2:25283238:C:T', 0.0414858), ('chr2:24918565:G:A', 0.594419), ('chr2:24938367:A:G', 0.0663375)]
2	24841288	G	C	chr2:24841288:G:C	ibd	CD	1.1e-08	0.080507	0.075992	ADCY3	synonymous_variant	.	exome		8.71e-07	0.0726	0.0148	252590	148	failed_condition	1			[('chr2:24968876:A:T', 0.061286), ('chr2:25283238:C:T', 0.0414858)]	[('chr2:24968876:A:T', 0.061286), ('chr2:25283238:C:T', 0.0414858), ('chr2:24918565:G:A', 0.594419), ('chr2:24938367:A:G', 0.0663375)]
2	24918565	G	A	chr2:24918565:G:A	cd	CD	9.77e-13	0.096766	0.092212	ADCY3	synonymous_variant	.	exome		9.77e-13	0.1012	0.0142	137057	18	failed_condition	0.1311			[('chr2:25283238:C:T', 0.0340288), ('chr2:24968876:A:T', 0.0979109)]	[('chr2:24841288:G:C', 0.594419), ('chr2:24938367:A:G', 0.105461), ('chr2:25283238:C:T', 0.0340288), ('chr2:24968876:A:T', 0.0979109)]
2	24918565	G	A	chr2:24918565:G:A	ibd	CD	9.77e-13	0.096766	0.092212	ADCY3	synonymous_variant	.	exome		4.07e-12	0.0747	0.0108	252590	24	failed_condition	0.8463			[('chr2:25283238:C:T', 0.0340288), ('chr2:24968876:A:T', 0.0979109)]	[('chr2:24841288:G:C', 0.594419), ('chr2:24938367:A:G', 0.105461), ('chr2:25283238:C:T', 0.0340288), ('chr2:24968876:A:T', 0.0979109)]
2	27282890	C	T	chr2:27282890:C:T	cd	CD	8.13e-10	0.065324	0.066624	TRIM54	synonymous_variant	.	exome		8.13e-10	0.1015	0.0165	137057	37	failed_condition	0.3805			[('chr2:28404762:C:T', 0.0093691), ('chr2:27508073:T:C', 0.0949895)]	[('chr2:28391534:T:C', 0.0104364), ('chr2:28404762:C:T', 0.0093691), ('chr2:27367799:C:T', 0.00190376), ('chr2:27508073:T:C', 0.0949895)]
2	27367799	C	T	chr2:27367799:C:T	cd	IBD	1.95e-08	0.026078	0.025586	SNX17	upstream_gene_variant	.	exome		1.35e-07	0.1368	0.026	137057	79	failed_condition	0.1421			[('chr2:28404762:C:T', 0.00782695), ('chr2:27508073:T:C', 0.0410441)]	[('chr2:28391534:T:C', 0.00835641), ('chr2:28404762:C:T', 0.00782695), ('chr2:27508073:T:C', 0.0410441), ('chr2:27282890:C:T', 0.00190376)]
2	27367799	C	T	chr2:27367799:C:T	ibd	IBD	1.95e-08	0.026078	0.025586	SNX17	upstream_gene_variant	.	exome		1.95e-08	0.1111	0.0198	252590	77	failed_condition	0.0274			[('chr2:28404762:C:T', 0.00782695), ('chr2:27508073:T:C', 0.0410441)]	[('chr2:28391534:T:C', 0.00835641), ('chr2:28404762:C:T', 0.00782695), ('chr2:27508073:T:C', 0.0410441), ('chr2:27282890:C:T', 0.00190376)]
2	43224818	G	A	chr2:43224818:G:A	cd	IBD	1.35e-16	0.075137	0.074481	ZFP36L2	missense_variant	A329V	exome		5.89e-14	0.1639	0.0218	137057	14	failed_condition	1			[('chr2:43541406:T:G', 0.45837)]	[('chr2:43550825:C:T', 0.777795), ('chr2:43700235:A:G', 0.18436), ('chr2:43541406:T:G', 0.45837)]
2	43224818	G	A	chr2:43224818:G:A	ibd	IBD	1.35e-16	0.075137	0.074481	ZFP36L2	missense_variant	A329V	exome		1.35e-16	0.143	0.0173	252590	7	failed_condition	0.5278			[('chr2:43541406:T:G', 0.45837)]	[('chr2:43550825:C:T', 0.777795), ('chr2:43700235:A:G', 0.18436), ('chr2:43541406:T:G', 0.45837)]
2	43224818	G	A	chr2:43224818:G:A	uc	IBD	1.35e-16	0.075137	0.074481	ZFP36L2	missense_variant	A329V	exome		7.08e-07	0.1284	0.0259	115940	45	failed_condition	0.0011			[('chr2:43541406:T:G', 0.45837)]	[('chr2:43550825:C:T', 0.777795), ('chr2:43700235:A:G', 0.18436), ('chr2:43541406:T:G', 0.45837)]
2	43700235	A	G	chr2:43700235:A:G	cd	CD	5.75e-07	0.017552	0.015293	PLEKHH2	missense_variant	K426R	exome		5.75e-07	0.162	0.0324	137057	99	failed_condition	0.1856			[('chr2:43541406:T:G', 0.106788)]	[('chr2:43541406:T:G', 0.106788), ('chr2:43550825:C:T', 0.198574), ('chr2:43224818:G:A', 0.18436)]
2	43700235	A	G	chr2:43700235:A:G	ibd	CD	5.75e-07	0.017552	0.015293	PLEKHH2	missense_variant	K426R	exome		1.38e-06	0.1187	0.0246	252590	161	failed_condition	0.2622			[('chr2:43541406:T:G', 0.106788)]	[('chr2:43541406:T:G', 0.106788), ('chr2:43550825:C:T', 0.198574), ('chr2:43224818:G:A', 0.18436)]
2	68813372	G	A	chr2:68813372:G:A	cd	IBD	4.9e-11	0.0070571	0.0065455	ARHGAP25	missense_variant	E254K	exome		1.48e-07	0.2602	0.0495	137057	0	selected		1		[]	[]	pass
2	68813372	G	A	chr2:68813372:G:A	ibd	IBD	4.9e-11	0.0070571	0.0065455	ARHGAP25	missense_variant	E254K	exome		4.9e-11	0.2453	0.0373	252590	0	selected		1		[]	[]	pass
2	9521321	A	G	chr2:9521321:A:G	cd	IBD	5.5e-23	0.010293	0.0097321	ADAM17	splice_region_variant	.	exome		2e-14	0.3171	0.0414	137057	0	selected		1		[]	[('chr2:9475546:A:G', 0.00703207)]	pass
2	9521321	A	G	chr2:9521321:A:G	ibd	IBD	5.5e-23	0.010293	0.0097321	ADAM17	splice_region_variant	.	exome		5.5e-23	0.3052	0.0309	252590	0	selected		1		[]	[('chr2:9475546:A:G', 0.00703207)]	pass
2	9521321	A	G	chr2:9521321:A:G	uc	IBD	5.5e-23	0.010293	0.0097321	ADAM17	splice_region_variant	.	exome		1.38e-12	0.3012	0.0425	115940	0	selected		1		[]	[('chr2:9475546:A:G', 0.00703207)]	pass
2	97725153	C	T	chr2:97725153:C:T	uc	UC	1e-06	0.00043075	0.0011467	ZAP70	missense_variant	T155M	exome		1e-06	0.5502	0.1125	115940	49	failed_condition	1e-06	0.5	GWSig hypothyroid	[]	[]	fail
3	131014214	G	T	chr3:131014214:G:T	uc	UC	1.45e-06	0.00016	0.0001644	ASTE1	stop_gained	.	exome		1.45e-06	1.3253	0.275	115940	53	failed_condition	1.45e-06			[]
3	146517122	G	A	chr3:146517122:G:A	ibd	IBD	2.95e-06	0.079452	0.079448	PLSCR1	missense_variant	H262Y	exome		2.95e-06	-0.061	0.0131	252590	189	failed_condition	2.95e-06			[]
3	45772602	G	A	chr3:45772602:G:A	uc	UC	2.04e-06	0.10299	0.097571	SLC6A20	missense_variant	T199M	exome		2.04e-06	0.0697	0.0147	115940	59	failed_condition	8.88e-05			[('chr3:46365087:T:C', 0.00944733)]	[('chr3:46415921:T:C', 0.21612), ('chr3:48621576:G:T', 0.0010986), ('chr3:46365087:T:C', 0.00944733)]
3	47003250	A	C	chr3:47003250:A:C	ibd	IBD	6.03e-07	0.022537	0.020114	NBEAL2	synonymous_variant	.	exome		6.03e-07	-0.114	0.0229	252590	138	failed_condition	0.0045			[('chr3:46365087:T:C', 0.00140067), ('chr3:49684099:G:A', 0.00594865), ('chr3:47311535:A:G', 0.00109889)]	[('chr3:48621576:G:T', 0.00134594), ('chr3:49712543:G:A', 0.00126873), ('chr3:50352046:T:C', 0.00614457), ('chr3:46365087:T:C', 0.00140067), ('chr3:46415921:T:C', 0.00108469), ('chr3:49664526:A:G', 0.0083289), ('chr3:49684099:G:A', 0.00594865), ('chr3:47311535:A:G', 0.00109889), ('chr3:49129027:C:T', 0.54351)]
3	48372784	C	T	chr3:48372784:C:T	ibd	IBD	1.66e-08	0.023087	0.021258	FBXW12	missense_variant	P6L	exome		1.66e-08	0.1184	0.021	252590	74	failed_condition	1			[('chr3:49684099:G:A', 0.0425877), ('chr3:46365087:T:C', 0.0048943), ('chr3:52830844:A:G', 0.00115556), ('chr3:47311535:A:G', 0.228555)]	[('chr3:49792599:C:T', 0.0011941), ('chr3:49712543:G:A', 0.155876), ('chr3:53099133:C:G', 0.00129325), ('chr3:53028645:T:C', 0.00569016), ('chr3:49684099:G:A', 0.0425877), ('chr3:46365087:T:C', 0.0048943), ('chr3:52830844:A:G', 0.00115556), ('chr3:49700521:G:A', 0.00127823), ('chr3:47311535:A:G', 0.228555)]
3	48621576	G	T	chr3:48621576:G:T	cd	IBD	1.62e-15	0.072243	0.073753	TMEM89	missense_variant	P61T	exome		1.78e-10	0.1012	0.0159	137057	32	failed_condition	0.0789			[('chr3:47311535:A:G', 0.00113755), ('chr3:46365087:T:C', 0.00319147), ('chr3:49684099:G:A', 0.117424)]	[('chr3:48918824:A:G', 0.002654), ('chr3:47003250:A:C', 0.00134594), ('chr3:47311535:A:G', 0.00113755), ('chr3:49712543:G:A', 0.261677), ('chr3:53028645:T:C', 0.00438219), ('chr3:45772602:G:A', 0.0010986), ('chr3:49700521:G:A', 0.00427043), ('chr3:53099133:C:G', 0.00235873), ('chr3:46365087:T:C', 0.00319147), ('chr3:49128787:G:A', 0.00207337), ('chr3:46415921:T:C', 0.00194905), ('chr3:49129027:C:T', 0.00163881), ('chr3:49705151:G:A', 0.00128786), ('chr3:49792599:C:T', 0.0043151), ('chr3:49684099:G:A', 0.117424)]
3	48621576	G	T	chr3:48621576:G:T	ibd	IBD	1.62e-15	0.072243	0.073753	TMEM89	missense_variant	P61T	exome		1.62e-15	0.0963	0.0121	252590	9	failed_condition	0.3617			[('chr3:47311535:A:G', 0.00113755), ('chr3:46365087:T:C', 0.00319147), ('chr3:49684099:G:A', 0.117424)]	[('chr3:48918824:A:G', 0.002654), ('chr3:47003250:A:C', 0.00134594), ('chr3:47311535:A:G', 0.00113755), ('chr3:49712543:G:A', 0.261677), ('chr3:53028645:T:C', 0.00438219), ('chr3:45772602:G:A', 0.0010986), ('chr3:49700521:G:A', 0.00427043), ('chr3:53099133:C:G', 0.00235873), ('chr3:46365087:T:C', 0.00319147), ('chr3:49128787:G:A', 0.00207337), ('chr3:46415921:T:C', 0.00194905), ('chr3:49129027:C:T', 0.00163881), ('chr3:49705151:G:A', 0.00128786), ('chr3:49792599:C:T', 0.0043151), ('chr3:49684099:G:A', 0.117424)]
3	48621576	G	T	chr3:48621576:G:T	uc	IBD	1.62e-15	0.072243	0.073753	TMEM89	missense_variant	P61T	exome		6.31e-09	0.0978	0.0168	115940	17	failed_condition	0.9964			[('chr3:47311535:A:G', 0.00113755), ('chr3:46365087:T:C', 0.00319147), ('chr3:49684099:G:A', 0.117424)]	[('chr3:48918824:A:G', 0.002654), ('chr3:47003250:A:C', 0.00134594), ('chr3:47311535:A:G', 0.00113755), ('chr3:49712543:G:A', 0.261677), ('chr3:53028645:T:C', 0.00438219), ('chr3:45772602:G:A', 0.0010986), ('chr3:49700521:G:A', 0.00427043), ('chr3:53099133:C:G', 0.00235873), ('chr3:46365087:T:C', 0.00319147), ('chr3:49128787:G:A', 0.00207337), ('chr3:46415921:T:C', 0.00194905), ('chr3:49129027:C:T', 0.00163881), ('chr3:49705151:G:A', 0.00128786), ('chr3:49792599:C:T', 0.0043151), ('chr3:49684099:G:A', 0.117424)]
3	48918824	A	G	chr3:48918824:A:G	cd	IBD	6.76e-08	0.034612	0.034742	ARIH2	.	V109A	exome		4.68e-07	-0.1225	0.0243	137057	96	failed_condition	0.0014			[('chr3:47311535:A:G', 0.00107725), ('chr3:52830844:A:G', 0.00162035), ('chr3:49684099:G:A', 0.0140193)]	[('chr3:49792599:C:T', 0.00207848), ('chr3:49700521:G:A', 0.00223114), ('chr3:47311535:A:G', 0.00107725), ('chr3:52830844:A:G', 0.00162035), ('chr3:48621576:G:T', 0.002654), ('chr3:49712543:G:A', 0.00418282), ('chr3:46415921:T:C', 0.00111371), ('chr3:49684099:G:A', 0.0140193)]
3	48918824	A	G	chr3:48918824:A:G	ibd	IBD	6.76e-08	0.034612	0.034742	ARIH2	.	V109A	exome		6.76e-08	-0.0977	0.0181	252590	95	failed_condition	0.0074			[('chr3:47311535:A:G', 0.00107725), ('chr3:52830844:A:G', 0.00162035), ('chr3:49684099:G:A', 0.0140193)]	[('chr3:49792599:C:T', 0.00207848), ('chr3:49700521:G:A', 0.00223114), ('chr3:47311535:A:G', 0.00107725), ('chr3:52830844:A:G', 0.00162035), ('chr3:48621576:G:T', 0.002654), ('chr3:49712543:G:A', 0.00418282), ('chr3:46415921:T:C', 0.00111371), ('chr3:49684099:G:A', 0.0140193)]
3	49128787	G	A	chr3:49128787:G:A	cd	IBD	8.91e-09	0.026583	0.025384	LAMB2	synonymous_variant	.	exome		2.75e-06	-0.1321	0.0282	137057	130	failed_condition	0.0013			[('chr3:52830844:A:G', 0.00228893), ('chr3:49684099:G:A', 0.0109788)]	[('chr3:48621576:G:T', 0.00207337), ('chr3:49700521:G:A', 0.00172878), ('chr3:49712543:G:A', 0.00314359), ('chr3:52830844:A:G', 0.00228893), ('chr3:49684099:G:A', 0.0109788), ('chr3:49792599:C:T', 0.00161848)]
3	49128787	G	A	chr3:49128787:G:A	ibd	IBD	8.91e-09	0.026583	0.025384	LAMB2	synonymous_variant	.	exome		8.91e-09	-0.1209	0.021	252590	68	failed_condition	0.0003			[('chr3:52830844:A:G', 0.00228893), ('chr3:49684099:G:A', 0.0109788)]	[('chr3:48621576:G:T', 0.00207337), ('chr3:49700521:G:A', 0.00172878), ('chr3:49712543:G:A', 0.00314359), ('chr3:52830844:A:G', 0.00228893), ('chr3:49684099:G:A', 0.0109788), ('chr3:49792599:C:T', 0.00161848)]
3	49129027	C	T	chr3:49129027:C:T	ibd	IBD	1.86e-08	0.021885	0.019628	LAMB2	missense_variant	R575Q	exome		1.86e-08	-0.1314	0.0234	252590	76	failed_condition	0.0014			[('chr3:49684099:G:A', 0.00957811), ('chr3:52830844:A:G', 0.0100402)]	[('chr3:49684099:G:A', 0.00957811), ('chr3:49664526:A:G', 0.0116206), ('chr3:48621576:G:T', 0.00163881), ('chr3:50352046:T:C', 0.00895235), ('chr3:49700521:G:A', 0.00157516), ('chr3:47003250:A:C', 0.54351), ('chr3:49712543:G:A', 0.00254793), ('chr3:49792599:C:T', 0.00152898), ('chr3:53099133:C:G', 0.00469364), ('chr3:52830844:A:G', 0.0100402)]
3	49297927	T	C	chr3:49297927:T:C	ibd	IBD	1.23e-06	0.0015675	0.0013228	USP4	missense_variant	K545R	exome		1.23e-06	0.3675	0.0758	252590	157	failed_condition	0.0002			[('chr3:49684099:G:A', 0.00388947)]	[('chr3:49700521:G:A', 0.0250434), ('chr3:49642792:C:T', 0.766292), ('chr3:49684099:G:A', 0.00388947)]
3	49531744	G	A	chr3:49531744:G:A	ibd	IBD	1.38e-06	0.0037697	0.003958	DAG1	synonymous_variant	.	exome		1.38e-06	0.2417	0.0501	252590	162	failed_condition	0.7421			[('chr3:46365087:T:C', 0.00222197), ('chr3:47311535:A:G', 0.0404188), ('chr3:49684099:G:A', 0.0106182)]	[('chr3:46365087:T:C', 0.00222197), ('chr3:47311535:A:G', 0.0404188), ('chr3:49684099:G:A', 0.0106182), ('chr3:53099133:C:G', 0.00252894)]
3	49642792	C	T	chr3:49642792:C:T	ibd	IBD	3.55e-06	0.0020946	0.0018816	BSN	synonymous_variant	.	exome		3.55e-06	0.3062	0.066	252590	193	failed_condition	0.0007			[('chr3:49684099:G:A', 0.00514145)]	[('chr3:49700521:G:A', 0.0328726), ('chr3:49297927:T:C', 0.766292), ('chr3:49684099:G:A', 0.00514145), ('chr3:49792599:C:T', 0.00104682)]
3	49664526	A	G	chr3:49664526:A:G	ibd	IBD	2.45e-07	0.0080707	0.0084968	BSN	synonymous_variant	.	exome		2.45e-07	-0.1952	0.0378	252590	116	failed_condition	2.9e-05			[('chr3:49684099:G:A', 0.00308634)]	[('chr3:49129027:C:T', 0.0116206), ('chr3:49684099:G:A', 0.00308634), ('chr3:50352046:T:C', 0.725821), ('chr3:47003250:A:C', 0.0083289)]
3	49684379	G	A	chr3:49684379:G:A	cd	IBD	2e-10	0.015693	0.013628	MST1	stop_gained	.	exome	0.0734822	2.69e-08	0.1854	0.0333	137057	61	failed_condition	3.3e-06	1		[('chr3:49684099:G:A', 0.00626511)]	[('chr3:53099133:C:G', 0.00551218), ('chr3:50297050:C:T', 0.803512), ('chr3:49648651:T:C', 0.994661), ('chr3:49712543:G:A', 0.00183101), ('chr3:53028645:T:C', 0.00346985), ('chr3:52248166:C:T', 0.00176135), ('chr3:49684099:G:A', 0.00626511)]	pass
3	49684379	G	A	chr3:49684379:G:A	ibd	IBD	2e-10	0.015693	0.013628	MST1	stop_gained	.	exome	0.0734822	2e-10	0.161	0.0253	252590	39	failed_condition	6.72e-07	1		[('chr3:49684099:G:A', 0.00626511)]	[('chr3:53099133:C:G', 0.00551218), ('chr3:50297050:C:T', 0.803512), ('chr3:49648651:T:C', 0.994661), ('chr3:49712543:G:A', 0.00183101), ('chr3:53028645:T:C', 0.00346985), ('chr3:52248166:C:T', 0.00176135), ('chr3:49684099:G:A', 0.00626511)]	pass
3	49700521	G	A	chr3:49700521:G:A	cd	IBD	2.19e-15	0.060772	0.059964	RNF123	missense_variant	R387Q	exome		1.86e-06	0.0814	0.0171	137057	116	failed_condition	1			[('chr3:47311535:A:G', 0.00137547), ('chr3:49684099:G:A', 0.157708), ('chr3:52830844:A:G', 0.0033517)]	[('chr3:48621576:G:T', 0.00427043), ('chr3:47311535:A:G', 0.00137547), ('chr3:49129027:C:T', 0.00157516), ('chr3:48918824:A:G', 0.00223114), ('chr3:48372784:C:T', 0.00127823), ('chr3:49684099:G:A', 0.157708), ('chr3:49297927:T:C', 0.0250434), ('chr3:49705151:G:A', 0.259815), ('chr3:49642792:C:T', 0.0328726), ('chr3:49792599:C:T', 0.952642), ('chr3:49712543:G:A', 0.00730541), ('chr3:49128787:G:A', 0.00172878), ('chr3:52830844:A:G', 0.0033517)]
3	49700521	G	A	chr3:49700521:G:A	ibd	IBD	2.19e-15	0.060772	0.059964	RNF123	missense_variant	R387Q	exome		2.19e-15	0.1021	0.0129	252590	10	failed_condition	0.9651			[('chr3:47311535:A:G', 0.00137547), ('chr3:49684099:G:A', 0.157708), ('chr3:52830844:A:G', 0.0033517)]	[('chr3:48621576:G:T', 0.00427043), ('chr3:47311535:A:G', 0.00137547), ('chr3:49129027:C:T', 0.00157516), ('chr3:48918824:A:G', 0.00223114), ('chr3:48372784:C:T', 0.00127823), ('chr3:49684099:G:A', 0.157708), ('chr3:49297927:T:C', 0.0250434), ('chr3:49705151:G:A', 0.259815), ('chr3:49642792:C:T', 0.0328726), ('chr3:49792599:C:T', 0.952642), ('chr3:49712543:G:A', 0.00730541), ('chr3:49128787:G:A', 0.00172878), ('chr3:52830844:A:G', 0.0033517)]
3	49700521	G	A	chr3:49700521:G:A	uc	IBD	2.19e-15	0.060772	0.059964	RNF123	missense_variant	R387Q	exome		9.33e-11	0.1163	0.018	115940	7	failed_condition	0.9368			[('chr3:47311535:A:G', 0.00137547), ('chr3:49684099:G:A', 0.157708), ('chr3:52830844:A:G', 0.0033517)]	[('chr3:48621576:G:T', 0.00427043), ('chr3:47311535:A:G', 0.00137547), ('chr3:49129027:C:T', 0.00157516), ('chr3:48918824:A:G', 0.00223114), ('chr3:48372784:C:T', 0.00127823), ('chr3:49684099:G:A', 0.157708), ('chr3:49297927:T:C', 0.0250434), ('chr3:49705151:G:A', 0.259815), ('chr3:49642792:C:T', 0.0328726), ('chr3:49792599:C:T', 0.952642), ('chr3:49712543:G:A', 0.00730541), ('chr3:49128787:G:A', 0.00172878), ('chr3:52830844:A:G', 0.0033517)]
3	49705151	G	A	chr3:49705151:G:A	ibd	IBD	3.89e-06	0.016452	0.016612	RNF123	synonymous_variant	.	exome		3.89e-06	0.11	0.0238	252590	198	failed_condition	0.2948			[('chr3:49684099:G:A', 0.0407523)]	[('chr3:49700521:G:A', 0.259815), ('chr3:49792599:C:T', 0.263573), ('chr3:53028645:T:C', 0.001002), ('chr3:49684099:G:A', 0.0407523), ('chr3:48621576:G:T', 0.00128786), ('chr3:49712543:G:A', 0.00196839)]
3	49712543	G	A	chr3:49712543:G:A	cd	IBD	3.16e-34	0.10167	0.098524	RNF123	missense_variant	R854H	exome		7.24e-20	0.1239	0.0136	137057	3	failed_condition	1			[('chr3:49684099:G:A', 0.286171), ('chr3:47311535:A:G', 0.0907511), ('chr3:46365087:T:C', 0.0159723), ('chr3:52830844:A:G', 0.0030021)]	[('chr3:49684099:G:A', 0.286171), ('chr3:49129027:C:T', 0.00254793), ('chr3:47311535:A:G', 0.0907511), ('chr3:46365087:T:C', 0.0159723), ('chr3:52830844:A:G', 0.0030021), ('chr3:49648651:T:C', 0.00183679), ('chr3:50297050:C:T', 0.00170658), ('chr3:53028645:T:C', 0.0166273), ('chr3:53099133:C:G', 0.00256388), ('chr3:52013158:TGGA:T', 0.00101421), ('chr3:48372784:C:T', 0.155876), ('chr3:49684379:G:A', 0.00183101), ('chr3:49128787:G:A', 0.00314359), ('chr3:47003250:A:C', 0.00126873), ('chr3:46415921:T:C', 0.00151674), ('chr3:49700521:G:A', 0.00730541), ('chr3:49792599:C:T', 0.00679161), ('chr3:48621576:G:T', 0.261677), ('chr3:49887514:G:A', 0.0797053), ('chr3:48918824:A:G', 0.00418282), ('chr3:49705151:G:A', 0.00196839)]
3	49712543	G	A	chr3:49712543:G:A	ibd	IBD	3.16e-34	0.10167	0.098524	RNF123	missense_variant	R854H	exome		3.16e-34	0.1258	0.0103	252590	2	failed_condition	1			[('chr3:49684099:G:A', 0.286171), ('chr3:47311535:A:G', 0.0907511), ('chr3:46365087:T:C', 0.0159723), ('chr3:52830844:A:G', 0.0030021)]	[('chr3:49684099:G:A', 0.286171), ('chr3:49129027:C:T', 0.00254793), ('chr3:47311535:A:G', 0.0907511), ('chr3:46365087:T:C', 0.0159723), ('chr3:52830844:A:G', 0.0030021), ('chr3:49648651:T:C', 0.00183679), ('chr3:50297050:C:T', 0.00170658), ('chr3:53028645:T:C', 0.0166273), ('chr3:53099133:C:G', 0.00256388), ('chr3:52013158:TGGA:T', 0.00101421), ('chr3:48372784:C:T', 0.155876), ('chr3:49684379:G:A', 0.00183101), ('chr3:49128787:G:A', 0.00314359), ('chr3:47003250:A:C', 0.00126873), ('chr3:46415921:T:C', 0.00151674), ('chr3:49700521:G:A', 0.00730541), ('chr3:49792599:C:T', 0.00679161), ('chr3:48621576:G:T', 0.261677), ('chr3:49887514:G:A', 0.0797053), ('chr3:48918824:A:G', 0.00418282), ('chr3:49705151:G:A', 0.00196839)]
3	49712543	G	A	chr3:49712543:G:A	uc	IBD	3.16e-34	0.10167	0.098524	RNF123	missense_variant	R854H	exome		3.24e-21	0.136	0.0144	115940	4	failed_condition	1			[('chr3:49684099:G:A', 0.286171), ('chr3:47311535:A:G', 0.0907511), ('chr3:46365087:T:C', 0.0159723), ('chr3:52830844:A:G', 0.0030021)]	[('chr3:49684099:G:A', 0.286171), ('chr3:49129027:C:T', 0.00254793), ('chr3:47311535:A:G', 0.0907511), ('chr3:46365087:T:C', 0.0159723), ('chr3:52830844:A:G', 0.0030021), ('chr3:49648651:T:C', 0.00183679), ('chr3:50297050:C:T', 0.00170658), ('chr3:53028645:T:C', 0.0166273), ('chr3:53099133:C:G', 0.00256388), ('chr3:52013158:TGGA:T', 0.00101421), ('chr3:48372784:C:T', 0.155876), ('chr3:49684379:G:A', 0.00183101), ('chr3:49128787:G:A', 0.00314359), ('chr3:47003250:A:C', 0.00126873), ('chr3:46415921:T:C', 0.00151674), ('chr3:49700521:G:A', 0.00730541), ('chr3:49792599:C:T', 0.00679161), ('chr3:48621576:G:T', 0.261677), ('chr3:49887514:G:A', 0.0797053), ('chr3:48918824:A:G', 0.00418282), ('chr3:49705151:G:A', 0.00196839)]
3	49792599	C	T	chr3:49792599:C:T	ibd	IBD	2.09e-12	0.058088	0.057746	CDHR4	synonymous_variant	.	exome		2.09e-12	0.0923	0.0131	252590	21	failed_condition	1			[('chr3:52830844:A:G', 0.00386151), ('chr3:47311535:A:G', 0.00133971), ('chr3:49684099:G:A', 0.150822)]	[('chr3:49705151:G:A', 0.263573), ('chr3:49129027:C:T', 0.00152898), ('chr3:48372784:C:T', 0.0011941), ('chr3:52830844:A:G', 0.00386151), ('chr3:49700521:G:A', 0.952642), ('chr3:49712543:G:A', 0.00679161), ('chr3:47311535:A:G', 0.00133971), ('chr3:49128787:G:A', 0.00161848), ('chr3:49684099:G:A', 0.150822), ('chr3:48918824:A:G', 0.00207848), ('chr3:49642792:C:T', 0.00104682), ('chr3:48621576:G:T', 0.0043151)]
3	49792599	C	T	chr3:49792599:C:T	uc	IBD	2.09e-12	0.058088	0.057746	CDHR4	synonymous_variant	.	exome		4.17e-09	0.1077	0.0183	115940	16	failed_condition	1			[('chr3:52830844:A:G', 0.00386151), ('chr3:47311535:A:G', 0.00133971), ('chr3:49684099:G:A', 0.150822)]	[('chr3:49705151:G:A', 0.263573), ('chr3:49129027:C:T', 0.00152898), ('chr3:48372784:C:T', 0.0011941), ('chr3:52830844:A:G', 0.00386151), ('chr3:49700521:G:A', 0.952642), ('chr3:49712543:G:A', 0.00679161), ('chr3:47311535:A:G', 0.00133971), ('chr3:49128787:G:A', 0.00161848), ('chr3:49684099:G:A', 0.150822), ('chr3:48918824:A:G', 0.00207848), ('chr3:49642792:C:T', 0.00104682), ('chr3:48621576:G:T', 0.0043151)]
3	49887514	G	A	chr3:49887514:G:A	ibd	IBD	2.45e-06	0.009439	0.007541	MST1R	synonymous_variant	.	exome		2.45e-06	0.1578	0.0335	252590	179	failed_condition	1			[('chr3:49684099:G:A', 0.0217446), ('chr3:47311535:A:G', 0.0925658), ('chr3:46365087:T:C', 0.00700318)]	[('chr3:49684099:G:A', 0.0217446), ('chr3:53028645:T:C', 0.00384113), ('chr3:47311535:A:G', 0.0925658), ('chr3:46365087:T:C', 0.00700318), ('chr3:49712543:G:A', 0.0797053), ('chr3:53099133:C:G', 0.00328187)]
3	50297050	C	T	chr3:50297050:C:T	ibd	IBD	1.45e-06	0.014497	0.012216	HYAL3	intron_variant	.	exome		1.45e-06	0.1382	0.0287	252590	163	failed_condition	0.0009			[('chr3:52830844:A:G', 0.00108218), ('chr3:49684099:G:A', 0.00521316)]	[('chr3:53028645:T:C', 0.00383316), ('chr3:49648651:T:C', 0.804442), ('chr3:52248166:C:T', 0.00194569), ('chr3:49684379:G:A', 0.803512), ('chr3:53099133:C:G', 0.00672677), ('chr3:52830844:A:G', 0.00108218), ('chr3:49712543:G:A', 0.00170658), ('chr3:49684099:G:A', 0.00521316)]
3	50352046	T	C	chr3:50352046:T:C	ibd	IBD	3.8e-06	0.0084504	0.0087046	CYB561D2	splice_region_variant	.	exome		3.8e-06	-0.2226	0.0482	252590	199	failed_condition	0.0002			[('chr3:49684099:G:A', 0.00256472)]	[('chr3:47003250:A:C', 0.00614457), ('chr3:49664526:A:G', 0.725821), ('chr3:49129027:C:T', 0.00895235), ('chr3:49684099:G:A', 0.00256472)]
3	52248166	C	T	chr3:52248166:C:T	ibd	IBD	2.4e-06	0.0038042	0.0033251	PPM1M	missense_variant	R81W	exome		2.4e-06	0.2365	0.0501	252590	177	failed_condition	7.03e-06			[('chr3:52830844:A:G', 0.00106817)]	[('chr3:49648651:T:C', 0.00174646), ('chr3:53099133:C:G', 0.00348519), ('chr3:53028645:T:C', 0.00407786), ('chr3:49684379:G:A', 0.00176135), ('chr3:50297050:C:T', 0.00194569), ('chr3:52830844:A:G', 0.00106817)]
4	102267552	C	T	chr4:102267552:C:T	cd	CD	1.66e-36	0.074057	0.070431	SLC39A8	missense_variant	A391T	exome	0.284268	1.66e-36	0.1948	0.0154	137057	1	skipped_r2>0.6_with_selected		1		[('chr4:102080492:G:T', 0.675931)]	[('chr4:102080492:G:T', 0.675931)]	pass
4	102267552	C	T	chr4:102267552:C:T	ibd	CD	1.66e-36	0.074057	0.070431	SLC39A8	missense_variant	A391T	exome	0.284268	8.32e-31	0.1377	0.0119	252590	1	skipped_r2>0.6_with_selected		1		[('chr4:102080492:G:T', 0.675931)]	[('chr4:102080492:G:T', 0.675931)]	pass
4	108004838	A	G	chr4:108004838:A:G	ibd	IBD	3.89e-08	0.059086	0.05695	HADH	intron_variant	.	exome		3.89e-08	0.0741	0.0135	252590	88	failed_condition	1			[('chr4:108065259:A:G', 0.528714)]	[('chr4:108065259:A:G', 0.528714)]
4	108004838	A	G	chr4:108004838:A:G	uc	IBD	3.89e-08	0.059086	0.05695	HADH	intron_variant	.	exome		1.48e-07	0.0985	0.0187	115940	34	failed_condition	1			[('chr4:108065259:A:G', 0.528714)]	[('chr4:108065259:A:G', 0.528714)]
4	122229131	T	C	chr4:122229131:T:C	ibd	IBD	4.27e-06	0.083728	0.085263	BLTP1	missense_variant	I978T	exome		4.27e-06	-0.0533	0.0116	252590	201	failed_condition	0.0415			[('chr4:122550510:A:G', 0.0345981)]	[('chr4:122550510:A:G', 0.0345981), ('chr4:122355806:G:A', 0.00718832), ('chr4:122639784:C:A', 0.0486947), ('chr4:122258745:C:T', 0.00547928)]
4	122258745	C	T	chr4:122258745:C:T	ibd	IBD	3.89e-06	0.054411	0.052888	BLTP1	missense_variant	R2222W	exome		3.89e-06	0.0662	0.0143	252590	196	failed_condition	1			[('chr4:122550510:A:G', 0.148275)]	[('chr4:122229131:T:C', 0.00547928), ('chr4:122550510:A:G', 0.148275), ('chr4:122639784:C:A', 0.0189557), ('chr4:122355806:G:A', 0.00469878)]
4	122355806	G	A	chr4:122355806:G:A	ibd	UC	3.47e-08	0.0739	0.074042	BLTP1	synonymous_variant	.	exome		6.92e-08	0.066	0.0122	252590	93	failed_condition	0.0026			[('chr4:122550510:A:G', 0.030714)]	[('chr4:122550510:A:G', 0.030714), ('chr4:122258745:C:T', 0.00469878), ('chr4:122229131:T:C', 0.00718832), ('chr4:122639784:C:A', 0.0866139)]
4	122355806	G	A	chr4:122355806:G:A	uc	UC	3.47e-08	0.0739	0.074042	BLTP1	synonymous_variant	.	exome		3.47e-08	0.0936	0.017	115940	24	failed_condition	1.7e-05			[('chr4:122550510:A:G', 0.030714)]	[('chr4:122550510:A:G', 0.030714), ('chr4:122258745:C:T', 0.00469878), ('chr4:122229131:T:C', 0.00718832), ('chr4:122639784:C:A', 0.0866139)]
4	3422504	C	T	chr4:3422504:C:T	cd	CD	1.48e-06	0.033313	0.036828	RGS12	synonymous_variant	.	exome		1.48e-06	0.1018	0.0211	137057	113	failed_condition	1			[('chr4:3445027:G:A', 0.241812), ('chr4:3447925:G:A', 0.139309)]	[('chr4:3449382:G:A', 0.002363), ('chr4:3442776:G:A', 0.272239), ('chr4:3444352:G:T', 0.147559), ('chr4:3445027:G:A', 0.241812), ('chr4:3447925:G:A', 0.139309)]
4	3442776	G	A	chr4:3442776:G:A	cd	IBD	3.39e-19	0.073922	0.0744	HGFAC	synonymous_variant	.	exome		1.82e-14	0.1307	0.017	137057	1	skipped_r2>0.6_with_selected				[('chr4:3445027:G:A', 0.75238)]	[('chr4:3449382:G:A', 0.0378), ('chr4:3444352:G:T', 0.0627174), ('chr4:3445027:G:A', 0.75238), ('chr4:3422504:C:T', 0.272239), ('chr4:3447925:G:A', 0.377691)]
4	3442776	G	A	chr4:3442776:G:A	ibd	IBD	3.39e-19	0.073922	0.0744	HGFAC	synonymous_variant	.	exome		3.39e-19	0.1154	0.0129	252590	1	skipped_r2>0.6_with_selected				[('chr4:3445027:G:A', 0.75238)]	[('chr4:3449382:G:A', 0.0378), ('chr4:3444352:G:T', 0.0627174), ('chr4:3445027:G:A', 0.75238), ('chr4:3422504:C:T', 0.272239), ('chr4:3447925:G:A', 0.377691)]
4	3442776	G	A	chr4:3442776:G:A	uc	IBD	3.39e-19	0.073922	0.0744	HGFAC	synonymous_variant	.	exome		1.7e-06	0.0877	0.0183	115940	1	skipped_r2>0.6_with_selected				[('chr4:3445027:G:A', 0.75238)]	[('chr4:3449382:G:A', 0.0378), ('chr4:3444352:G:T', 0.0627174), ('chr4:3445027:G:A', 0.75238), ('chr4:3422504:C:T', 0.272239), ('chr4:3447925:G:A', 0.377691)]
4	3444352	G	T	chr4:3444352:G:T	cd	CD	7.08e-10	0.016275	0.015407	HGFAC	missense_variant	G214C	exome		7.08e-10	0.1997	0.0324	137057	36	failed_condition	1			[('chr4:3447925:G:A', 0.156539), ('chr4:3445027:G:A', 0.187164)]	[('chr4:3442776:G:A', 0.0627174), ('chr4:3447925:G:A', 0.156539), ('chr4:3445027:G:A', 0.187164), ('chr4:3422504:C:T', 0.147559), ('chr4:3449382:G:A', 0.00186152)]
4	3444352	G	T	chr4:3444352:G:T	ibd	CD	7.08e-10	0.016275	0.015407	HGFAC	missense_variant	G214C	exome		9.33e-08	0.1344	0.0252	252590	102	failed_condition	1			[('chr4:3447925:G:A', 0.156539), ('chr4:3445027:G:A', 0.187164)]	[('chr4:3442776:G:A', 0.0627174), ('chr4:3447925:G:A', 0.156539), ('chr4:3445027:G:A', 0.187164), ('chr4:3422504:C:T', 0.147559), ('chr4:3449382:G:A', 0.00186152)]
4	3447925	G	A	chr4:3447925:G:A	cd	IBD	8.32e-27	0.06628	0.06529	HGFAC	missense_variant	R509H	exome	0.568448	2.69e-22	0.1575	0.0162	137057	0	selected		1		[]	[('chr4:3442776:G:A', 0.377691), ('chr4:3449382:G:A', 0.0446978), ('chr4:3445027:G:A', 0.464287), ('chr4:3422504:C:T', 0.139309), ('chr4:3444352:G:T', 0.156539)]	pass
4	3447925	G	A	chr4:3447925:G:A	ibd	IBD	8.32e-27	0.06628	0.06529	HGFAC	missense_variant	R509H	exome	0.568448	8.32e-27	0.1331	0.0124	252590	0	selected		1		[]	[('chr4:3442776:G:A', 0.377691), ('chr4:3449382:G:A', 0.0446978), ('chr4:3445027:G:A', 0.464287), ('chr4:3422504:C:T', 0.139309), ('chr4:3444352:G:T', 0.156539)]	pass
4	3447925	G	A	chr4:3447925:G:A	uc	IBD	8.32e-27	0.06628	0.06529	HGFAC	missense_variant	R509H	exome	0.568448	1.86e-09	0.1054	0.0175	115940	0	selected		1		[]	[('chr4:3442776:G:A', 0.377691), ('chr4:3449382:G:A', 0.0446978), ('chr4:3445027:G:A', 0.464287), ('chr4:3422504:C:T', 0.139309), ('chr4:3444352:G:T', 0.156539)]	pass
4	3448188	A	G	chr4:3448188:A:G	ibd	IBD	7.94e-07	0.012458	0.012426	HGFAC	missense_variant	K566R	exome		7.94e-07	-0.1475	0.0299	252590	145	failed_condition	7.94e-07	0.7	indep HGFAC hit, cond 8e-7	[]	[('chr4:3449382:G:A', 0.00129683)]	fail
4	3449382	G	A	chr4:3449382:G:A	cd	IBD	8.51e-13	0.098672	0.095985	HGFAC	missense_variant	R644Q	exome		2.75e-08	0.0868	0.0156	137057	62	failed_condition	0.0588			[('chr4:3445027:G:A', 0.028029), ('chr4:3447925:G:A', 0.0446978)]	[('chr4:3445027:G:A', 0.028029), ('chr4:3447925:G:A', 0.0446978), ('chr4:3448188:A:G', 0.00129683), ('chr4:3442776:G:A', 0.0378), ('chr4:3422504:C:T', 0.002363), ('chr4:3444352:G:T', 0.00186152)]
4	3449382	G	A	chr4:3449382:G:A	ibd	IBD	8.51e-13	0.098672	0.095985	HGFAC	missense_variant	R644Q	exome		8.51e-13	0.0833	0.0117	252590	19	failed_condition	0.0017			[('chr4:3445027:G:A', 0.028029), ('chr4:3447925:G:A', 0.0446978)]	[('chr4:3445027:G:A', 0.028029), ('chr4:3447925:G:A', 0.0446978), ('chr4:3448188:A:G', 0.00129683), ('chr4:3442776:G:A', 0.0378), ('chr4:3422504:C:T', 0.002363), ('chr4:3444352:G:T', 0.00186152)]
4	3449382	G	A	chr4:3449382:G:A	uc	IBD	8.51e-13	0.098672	0.095985	HGFAC	missense_variant	R644Q	exome		2e-09	0.0978	0.0163	115940	12	failed_condition	0.0002			[('chr4:3445027:G:A', 0.028029), ('chr4:3447925:G:A', 0.0446978)]	[('chr4:3445027:G:A', 0.028029), ('chr4:3447925:G:A', 0.0446978), ('chr4:3448188:A:G', 0.00129683), ('chr4:3442776:G:A', 0.0378), ('chr4:3422504:C:T', 0.002363), ('chr4:3444352:G:T', 0.00186152)]
4	6619995	G	T	chr4:6619995:G:T	ibd	IBD	1.78e-08	4.4068e-05	0.00010295	MAN2B2	missense_variant	L961F	exome		1.78e-08	1.8071	0.3209	252590	75	selected	1.78e-08	0.9	nom sig in 3, missing Nextera, Sanger WGS	[]	[]	pass
4	6619995	G	T	chr4:6619995:G:T	uc	IBD	1.78e-08	4.4068e-05	0.00010295	MAN2B2	missense_variant	L961F	exome		1.48e-07	2.229	0.424	115940	35	selected	1.48e-07	0.9	nom sig in 3, missing Nextera, Sanger WGS	[]	[]	pass
4	70197301	C	T	chr4:70197301:C:T	uc	UC	8.91e-07	0.0017993	0.0022513	ODAM	missense_variant	L41F	exome		8.91e-07	0.5275	0.1073	115940	48	failed_condition	8.91e-07			[]	[]
4	98106008	T	C	chr4:98106008:T:C	ibd	IBD	1.86e-06	0.049076	0.066839	STPG2	missense_variant	Y186C	exome		1.86e-06	0.0636	0.0133	252590	170	failed_condition	1.86e-06			[]	[]
5	132272028	C	T	chr5:132272028:C:T	cd	IBD	4.9e-12	0.042564	0.043044	PDLIM4	synonymous_variant	.	exome		1.15e-08	-0.1181	0.0207	137057	54	failed_condition	1			[('chr5:132435113:C:T', 0.029561), ('chr5:130724057:G:A', 0.0168322), ('chr5:132461855:A:G', 0.0534899)]	[('chr5:132335969:C:G', 0.848606), ('chr5:130440872:C:T', 0.0131154), ('chr5:132435113:C:T', 0.029561), ('chr5:130724057:G:A', 0.0168322), ('chr5:132461855:A:G', 0.0534899)]
5	132272028	C	T	chr5:132272028:C:T	ibd	IBD	4.9e-12	0.042564	0.043044	PDLIM4	synonymous_variant	.	exome		4.9e-12	-0.109	0.0158	252590	25	failed_condition	1			[('chr5:132435113:C:T', 0.029561), ('chr5:130724057:G:A', 0.0168322), ('chr5:132461855:A:G', 0.0534899)]	[('chr5:132335969:C:G', 0.848606), ('chr5:130440872:C:T', 0.0131154), ('chr5:132435113:C:T', 0.029561), ('chr5:130724057:G:A', 0.0168322), ('chr5:132461855:A:G', 0.0534899)]
5	132272028	C	T	chr5:132272028:C:T	uc	IBD	4.9e-12	0.042564	0.043044	PDLIM4	synonymous_variant	.	exome		1.2e-06	-0.1068	0.022	115940	51	failed_condition	0.484			[('chr5:132435113:C:T', 0.029561), ('chr5:130724057:G:A', 0.0168322), ('chr5:132461855:A:G', 0.0534899)]	[('chr5:132335969:C:G', 0.848606), ('chr5:130440872:C:T', 0.0131154), ('chr5:132435113:C:T', 0.029561), ('chr5:130724057:G:A', 0.0168322), ('chr5:132461855:A:G', 0.0534899)]
5	132335969	C	G	chr5:132335969:C:G	cd	IBD	1.91e-14	0.040944	0.039897	SLC22A4	synonymous_variant	.	exome		8.13e-11	-0.1428	0.022	137057	28	failed_condition	1			[('chr5:132461855:A:G', 0.0621865), ('chr5:130724057:G:A', 0.013552), ('chr5:132435113:C:T', 0.0307429)]	[('chr5:132272028:C:T', 0.848606), ('chr5:132461855:A:G', 0.0621865), ('chr5:130440872:C:T', 0.010246), ('chr5:130724057:G:A', 0.013552), ('chr5:132435113:C:T', 0.0307429)]
5	132335969	C	G	chr5:132335969:C:G	ibd	IBD	1.91e-14	0.040944	0.039897	SLC22A4	synonymous_variant	.	exome		1.91e-14	-0.1268	0.0166	252590	14	failed_condition	1			[('chr5:132461855:A:G', 0.0621865), ('chr5:130724057:G:A', 0.013552), ('chr5:132435113:C:T', 0.0307429)]	[('chr5:132272028:C:T', 0.848606), ('chr5:132461855:A:G', 0.0621865), ('chr5:130440872:C:T', 0.010246), ('chr5:130724057:G:A', 0.013552), ('chr5:132435113:C:T', 0.0307429)]
5	132335969	C	G	chr5:132335969:C:G	uc	IBD	1.91e-14	0.040944	0.039897	SLC22A4	synonymous_variant	.	exome		4.47e-07	-0.1167	0.0231	115940	42	failed_condition	0.4446			[('chr5:132461855:A:G', 0.0621865), ('chr5:130724057:G:A', 0.013552), ('chr5:132435113:C:T', 0.0307429)]	[('chr5:132272028:C:T', 0.848606), ('chr5:132461855:A:G', 0.0621865), ('chr5:130440872:C:T', 0.010246), ('chr5:130724057:G:A', 0.013552), ('chr5:132435113:C:T', 0.0307429)]
5	132486973	G	C	chr5:132486973:G:C	ibd	IBD	3.16e-06	0.014842	0.012509	IRF1	synonymous_variant	.	exome		3.16e-06	0.1233	0.0265	252590	191	failed_condition	1			[('chr5:132461855:A:G', 0.00996374), ('chr5:132435113:C:T', 0.0200252), ('chr5:132895053:A:T', 0.00317941), ('chr5:130724057:G:A', 0.0116971)]	[('chr5:132461855:A:G', 0.00996374), ('chr5:132435113:C:T', 0.0200252), ('chr5:130440872:C:T', 0.00161068), ('chr5:132895053:A:T', 0.00317941), ('chr5:130724057:G:A', 0.0116971)]
5	141123572	C	A	chr5:141123572:C:A	cd	IBD	1.82e-10	0.0054392	0.0089797	PCDHB4	missense_variant	A525E	exome		4.27e-08	-0.1787	0.0326	137057	66	selected	4.27e-08			[]	[]
5	141123572	C	A	chr5:141123572:C:A	ibd	IBD	1.82e-10	0.0054392	0.0089797	PCDHB4	missense_variant	A525E	exome		1.82e-10	-0.1655	0.026	252590	38	selected	1.82e-10			[]	[]
5	141573996	TGGA	T	chr5:141573996:TGGA:T	cd	IBD	3.63e-07	0.032275	0.023716	DIAPH1	inframe_deletion	.	exome		9.55e-07	-0.0895	0.0183	137057	108	failed_condition	9.55e-07			[]	[]
5	141573996	TGGA	T	chr5:141573996:TGGA:T	ibd	IBD	3.63e-07	0.032275	0.023716	DIAPH1	inframe_deletion	.	exome		3.63e-07	-0.0743	0.0146	252590	125	failed_condition	3.63e-07			[]	[]
5	150848436	C	T	chr5:150848436:C:T	cd	CD	1.29e-67	0.079001	0.081924	IRGM	synonymous_variant	.	exome		1.29e-67	0.2496	0.0144	137057	1	skipped_r2>0.6_with_selected				[('chr5:150859909:G:T', 0.938361)]	[('chr5:150859909:G:T', 0.938361), ('chr5:150898347:A:G', 0.930356)]
5	150848436	C	T	chr5:150848436:C:T	ibd	CD	1.29e-67	0.079001	0.081924	IRGM	synonymous_variant	.	exome		1.07e-55	0.176	0.0112	252590	1	skipped_r2>0.6_with_selected				[('chr5:150859909:G:T', 0.938361)]	[('chr5:150859909:G:T', 0.938361), ('chr5:150898347:A:G', 0.930356)]
5	150848436	C	T	chr5:150848436:C:T	uc	CD	1.29e-67	0.079001	0.081924	IRGM	synonymous_variant	.	exome		1.35e-07	0.0841	0.0159	115940	1	skipped_r2>0.6_with_selected				[('chr5:150859909:G:T', 0.938361)]	[('chr5:150859909:G:T', 0.938361), ('chr5:150898347:A:G', 0.930356)]
5	159316780	C	A	chr5:159316780:C:A	cd	IBD	7.41e-13	0.031565	0.030385	IL12B	missense_variant	V298F	exome		1.23e-07	-0.1347	0.0255	137057	78	failed_condition	1			[('chr5:159387525:A:C', 0.0692669), ('chr5:159391232:C:T', 0.013411), ('chr5:159399784:C:A', 0.00842403)]	[('chr5:159387525:A:C', 0.0692669), ('chr5:159391232:C:T', 0.013411), ('chr5:159349993:G:T', 0.0138701), ('chr5:159399784:C:A', 0.00842403), ('chr5:159400761:C:A', 0.00840224)]
5	159316780	C	A	chr5:159316780:C:A	ibd	IBD	7.41e-13	0.031565	0.030385	IL12B	missense_variant	V298F	exome		7.41e-13	-0.1378	0.0192	252590	18	failed_condition	1			[('chr5:159387525:A:C', 0.0692669), ('chr5:159391232:C:T', 0.013411), ('chr5:159399784:C:A', 0.00842403)]	[('chr5:159387525:A:C', 0.0692669), ('chr5:159391232:C:T', 0.013411), ('chr5:159349993:G:T', 0.0138701), ('chr5:159399784:C:A', 0.00842403), ('chr5:159400761:C:A', 0.00840224)]
5	159316780	C	A	chr5:159316780:C:A	uc	IBD	7.41e-13	0.031565	0.030385	IL12B	missense_variant	V298F	exome		5.5e-08	-0.1484	0.0273	115940	28	failed_condition	1			[('chr5:159387525:A:C', 0.0692669), ('chr5:159391232:C:T', 0.013411), ('chr5:159399784:C:A', 0.00842403)]	[('chr5:159387525:A:C', 0.0692669), ('chr5:159391232:C:T', 0.013411), ('chr5:159349993:G:T', 0.0138701), ('chr5:159399784:C:A', 0.00842403), ('chr5:159400761:C:A', 0.00840224)]
5	172769749	A	G	chr5:172769749:A:G	cd	CD	2.95e-10	0.037922	0.035322	DUSP1	missense_variant	Y187H	exome		2.95e-10	-0.1526	0.0242	137057	23	skipped_r2>0.6_with_selected		0.9		[('chr5:172770787:C:T', 0.998754)]	[('chr5:172770787:C:T', 0.998754)]
5	172769749	A	G	chr5:172769749:A:G	ibd	CD	2.95e-10	0.037922	0.035322	DUSP1	missense_variant	Y187H	exome		3.72e-08	-0.098	0.0178	252590	71	skipped_r2>0.6_with_selected		0.9		[('chr5:172770787:C:T', 0.998754)]	[('chr5:172770787:C:T', 0.998754)]
5	172770787	C	T	chr5:172770787:C:T	cd	CD	2.04e-11	0.037976	0.035298	DUSP1	missense_variant	A56T	exome		2.04e-11	-0.1791	0.0267	137057	22	selected	2.04e-11	0.9	2 variants in high LD	[]	[('chr5:172769749:A:G', 0.998754)]	pass
5	172770787	C	T	chr5:172770787:C:T	ibd	CD	2.04e-11	0.037976	0.035298	DUSP1	missense_variant	A56T	exome		1.05e-08	-0.1107	0.0193	252590	70	selected	1.05e-08	0.9	2 variants in high LD	[]	[('chr5:172769749:A:G', 0.998754)]	pass
5	40681152	C	T	chr5:40681152:C:T	cd	CD	1.48e-20	0.072441	0.074918	PTGER4	synonymous_variant	.	exome		1.48e-20	-0.1582	0.017	137057	2	failed_condition	1			[('chr5:40498420:T:TG', 0.119308), ('chr5:40318323:C:T', 0.00680826), ('chr5:40411189:T:C', 0.0435473), ('chr5:39999103:T:TA', 0.0156697), ('chr5:40279309:A:C', 0.00116218)]	[('chr5:40498420:T:TG', 0.119308), ('chr5:40934369:G:A', 0.00157686), ('chr5:40487168:C:T', 0.0666663), ('chr5:40318323:C:T', 0.00680826), ('chr5:40852946:C:T', 0.00344), ('chr5:40411189:T:C', 0.0435473), ('chr5:40274697:G:A', 0.0053762), ('chr5:40410482:T:C', 0.0435311), ('chr5:39999103:T:TA', 0.0156697), ('chr5:40279309:A:C', 0.00116218)]
5	40681152	C	T	chr5:40681152:C:T	ibd	CD	1.48e-20	0.072441	0.074918	PTGER4	synonymous_variant	.	exome		1.02e-19	-0.1144	0.0126	252590	6	failed_condition	1			[('chr5:40498420:T:TG', 0.119308), ('chr5:40318323:C:T', 0.00680826), ('chr5:40411189:T:C', 0.0435473), ('chr5:39999103:T:TA', 0.0156697), ('chr5:40279309:A:C', 0.00116218)]	[('chr5:40498420:T:TG', 0.119308), ('chr5:40934369:G:A', 0.00157686), ('chr5:40487168:C:T', 0.0666663), ('chr5:40318323:C:T', 0.00680826), ('chr5:40852946:C:T', 0.00344), ('chr5:40411189:T:C', 0.0435473), ('chr5:40274697:G:A', 0.0053762), ('chr5:40410482:T:C', 0.0435311), ('chr5:39999103:T:TA', 0.0156697), ('chr5:40279309:A:C', 0.00116218)]
5	40852946	C	T	chr5:40852946:C:T	cd	CD	1.1e-09	0.10058	0.099088	CARD6	synonymous_variant	.	exome		1.10e-09	-0.0894	0.0147	137057	41	failed_condition	1			[('chr5:40498420:T:TG', 0.00130144), ('chr5:39999103:T:TA', 0.0240433), ('chr5:40411189:T:C', 0.0436139), ('chr5:40318323:C:T', 0.0116888)]	[('chr5:40498420:T:TG', 0.00130144), ('chr5:40934369:G:A', 0.00246433), ('chr5:40681152:C:T', 0.00344), ('chr5:39999103:T:TA', 0.0240433), ('chr5:40410482:T:C', 0.0436336), ('chr5:40411189:T:C', 0.0436139), ('chr5:40318323:C:T', 0.0116888)]
5	40852946	C	T	chr5:40852946:C:T	ibd	CD	1.1e-09	0.10058	0.099088	CARD6	synonymous_variant	.	exome		6.92e-09	-0.0635	0.011	252590	65	failed_condition	1			[('chr5:40498420:T:TG', 0.00130144), ('chr5:39999103:T:TA', 0.0240433), ('chr5:40411189:T:C', 0.0436139), ('chr5:40318323:C:T', 0.0116888)]	[('chr5:40498420:T:TG', 0.00130144), ('chr5:40934369:G:A', 0.00246433), ('chr5:40681152:C:T', 0.00344), ('chr5:39999103:T:TA', 0.0240433), ('chr5:40410482:T:C', 0.0436336), ('chr5:40411189:T:C', 0.0436139), ('chr5:40318323:C:T', 0.0116888)]
5	40934369	G	A	chr5:40934369:G:A	cd	CD	8.32e-08	0.022114	0.02226	C7	synonymous_variant	.	exome		8.32e-08	-0.1636	0.0305	137057	76	failed_condition	1			[('chr5:40411189:T:C', 0.0106739), ('chr5:40498420:T:TG', 0.0236223), ('chr5:40279309:A:C', 0.00272485)]	[('chr5:40274697:G:A', 0.00169173), ('chr5:40410482:T:C', 0.010675), ('chr5:40487168:C:T', 0.0157907), ('chr5:40681152:C:T', 0.00157686), ('chr5:40411189:T:C', 0.0106739), ('chr5:40498420:T:TG', 0.0236223), ('chr5:40279309:A:C', 0.00272485), ('chr5:40852946:C:T', 0.00246433)]
5	40959520	C	A	chr5:40959520:C:A	ibd	IBD	2.57e-06	0.0038127	0.0043371	C7	missense_variant	R521S	exome		2.57e-06	-0.2635	0.056	252590	180	failed_condition	0.1126	0.5	candidate	[('chr5:40498420:T:TG', 0.00583248), ('chr5:40411189:T:C', 0.00342709)]	[('chr5:40498420:T:TG', 0.00583248), ('chr5:40411189:T:C', 0.00342709), ('chr5:40487168:C:T', 0.00400735), ('chr5:40410482:T:C', 0.00342639)]	fail
6	111172750	C	T	chr6:111172750:C:T	ibd	IBD	2.51e-10	0.064136	0.064635	SLC16A10	synonymous_variant	.	exome		2.51e-10	0.08	0.0127	252590	42	failed_condition	1			[('chr6:111591867:G:A', 0.563843)]	[('chr6:111374888:T:C', 0.708236), ('chr6:111591867:G:A', 0.563843), ('chr6:111567337:C:T', 0.58492), ('chr6:111592059:C:T', 0.432071)]
6	111172750	C	T	chr6:111172750:C:T	uc	IBD	2.51e-10	0.064136	0.064635	SLC16A10	synonymous_variant	.	exome		1.45e-08	0.0994	0.0175	115940	20	failed_condition	1			[('chr6:111591867:G:A', 0.563843)]	[('chr6:111374888:T:C', 0.708236), ('chr6:111591867:G:A', 0.563843), ('chr6:111567337:C:T', 0.58492), ('chr6:111592059:C:T', 0.432071)]
6	111374888	T	C	chr6:111374888:T:C	ibd	IBD	9.12e-12	0.062784	0.063355	REV3L	missense_variant	Y1156C	exome		9.12e-12	0.0869	0.0127	252590	1	skipped_r2>0.6_with_selected				[('chr6:111591867:G:A', 0.698854)]	[('chr6:111567337:C:T', 0.721479), ('chr6:111172750:C:T', 0.708236), ('chr6:111591867:G:A', 0.698854), ('chr6:111592059:C:T', 0.53626)]
6	111374888	T	C	chr6:111374888:T:C	uc	IBD	9.12e-12	0.062784	0.063355	REV3L	missense_variant	Y1156C	exome		4.37e-10	0.1097	0.0176	115940	1	skipped_r2>0.6_with_selected				[('chr6:111591867:G:A', 0.698854)]	[('chr6:111567337:C:T', 0.721479), ('chr6:111172750:C:T', 0.708236), ('chr6:111591867:G:A', 0.698854), ('chr6:111592059:C:T', 0.53626)]
6	111591867	G	A	chr6:111591867:G:A	cd	IBD	1.05e-21	0.058451	0.058378	TRAF3IP2	missense_variant	R83W	exome	0.0425386	1.45e-09	0.1062	0.0176	137057	0	selected		0.9	2 variants in high LD	[]	[('chr6:111567337:C:T', 0.954621), ('chr6:111592059:C:T', 0.767901), ('chr6:111172750:C:T', 0.563843), ('chr6:111374888:T:C', 0.698854)]	pass
6	111591867	G	A	chr6:111591867:G:A	ibd	IBD	1.05e-21	0.058451	0.058378	TRAF3IP2	missense_variant	R83W	exome	0.0425386	1.05e-21	0.1264	0.0132	252590	0	selected		0.9	2 variants in high LD	[]	[('chr6:111567337:C:T', 0.954621), ('chr6:111592059:C:T', 0.767901), ('chr6:111172750:C:T', 0.563843), ('chr6:111374888:T:C', 0.698854)]	pass
6	111591867	G	A	chr6:111591867:G:A	uc	IBD	1.05e-21	0.058451	0.058378	TRAF3IP2	missense_variant	R83W	exome	0.0425386	6.31e-16	0.147	0.0182	115940	0	selected		0.9	2 variants in high LD	[]	[('chr6:111567337:C:T', 0.954621), ('chr6:111592059:C:T', 0.767901), ('chr6:111172750:C:T', 0.563843), ('chr6:111374888:T:C', 0.698854)]	pass
6	111592059	C	T	chr6:111592059:C:T	cd	IBD	5.13e-21	0.074337	0.073632	TRAF3IP2	missense_variant	D19N	exome	0.0188735	4.27e-09	0.0921	0.0157	137057	1	skipped_r2>0.6_with_selected		0.1		[('chr6:111591867:G:A', 0.767901)]	[('chr6:111591867:G:A', 0.767901), ('chr6:111172750:C:T', 0.432071), ('chr6:111374888:T:C', 0.53626), ('chr6:111567337:C:T', 0.73603)]	pass
6	111592059	C	T	chr6:111592059:C:T	ibd	IBD	5.13e-21	0.074337	0.073632	TRAF3IP2	missense_variant	D19N	exome	0.0188735	5.13e-21	0.1113	0.0118	252590	1	skipped_r2>0.6_with_selected		0.1		[('chr6:111591867:G:A', 0.767901)]	[('chr6:111591867:G:A', 0.767901), ('chr6:111172750:C:T', 0.432071), ('chr6:111374888:T:C', 0.53626), ('chr6:111567337:C:T', 0.73603)]	pass
6	111592059	C	T	chr6:111592059:C:T	uc	IBD	5.13e-21	0.074337	0.073632	TRAF3IP2	missense_variant	D19N	exome	0.0188735	1.2e-14	0.126	0.0163	115940	1	skipped_r2>0.6_with_selected		0.1		[('chr6:111591867:G:A', 0.767901)]	[('chr6:111591867:G:A', 0.767901), ('chr6:111172750:C:T', 0.432071), ('chr6:111374888:T:C', 0.53626), ('chr6:111567337:C:T', 0.73603)]	pass
6	134174596	A	G	chr6:134174596:A:G	cd	CD	3.8e-06	0.0015782	0.0014553	SGK1	intron_variant	.	exome		3.80e-06	0.4758	0.1029	137057	133	failed_condition	3.8e-06			[]	[]
6	149461959	T	C	chr6:149461959:T:C	ibd	IBD	3.55e-14	0.064563	0.061443	ZC3H12D	missense_variant	K106R	exome		3.55e-14	-0.1029	0.0136	252590	1	skipped_r2>0.6_with_selected		0.8	GWAS2 p=7.6e-13	[('chr6:149413099:A:G', 0.934137)]	[('chr6:149413099:A:G', 0.934137), ('chr6:149234985:A:T', 0.0040328), ('chr6:149221662:A:G', 0.00333327)]	pass
6	149461959	T	C	chr6:149461959:T:C	uc	IBD	3.55e-14	0.064563	0.061443	ZC3H12D	missense_variant	K106R	exome		5.37e-14	-0.1458	0.0194	115940	1	skipped_r2>0.6_with_selected		0.8	GWAS2 p=7.6e-13	[('chr6:149413099:A:G', 0.934137)]	[('chr6:149413099:A:G', 0.934137), ('chr6:149234985:A:T', 0.0040328), ('chr6:149221662:A:G', 0.00333327)]	pass
6	159041392	C	T	chr6:159041392:C:T	cd	CD	1.74e-07	0.021668	0.021629	TAGAP	missense_variant	E147K	exome		1.74e-07	-0.1612	0.0309	137057	83	failed_condition	6.58e-05	0.1	cond .004, prev. report (?) - 22CD	[('chr6:159049210:G:T', 0.0122255)]	[('chr6:159049210:G:T', 0.0122255), ('chr6:159069404:C:T', 0.00936101)]	fail
6	170318681	T	C	chr6:170318681:T:C	cd	UC	5.75e-10	0.00014386	0.0018302	FAM120B	missense_variant	S431P	exome		4.57e-06	1.0963	0.2392	137057	138	failed_condition	4.57e-06			[]	[]
6	170318681	T	C	chr6:170318681:T:C	uc	UC	5.75e-10	0.00014386	0.0018302	FAM120B	missense_variant	S431P	exome		5.75e-10	1.4763	0.2382	115940	10	selected	5.75e-10			[]	[]
6	41786677	G	A	chr6:41786677:G:A	cd	CD	2.69e-06	0.0171	0.016632	TOMM6	upstream_gene_variant	.	exome		2.69e-06	0.1512	0.0322	137057	127	failed_condition	0.0013			[('chr6:42031620:A:T', 0.0454023)]	[('chr6:42031620:A:T', 0.0454023), ('chr6:42039665:C:T', 0.0448892)]
6	87657917	A	G	chr6:87657917:A:G	cd	IBD	6.31e-09	0.076738	0.076368	ORC3	splice_region_variant	.	exome		4.17e-07	0.0836	0.0165	137057	93	failed_condition	4.17e-07	0.8	GWAS2 .00002	[]	[]	pass
6	87657917	A	G	chr6:87657917:A:G	ibd	IBD	6.31e-09	0.076738	0.076368	ORC3	splice_region_variant	.	exome		6.31e-09	0.0753	0.013	252590	64	selected	6.31e-09	0.8	GWAS2 .00002	[]	[]	pass
7	100562303	G	A	chr7:100562303:G:A	cd	CD	3.47e-07	0.0073957	0.0075294	AGFG2	missense_variant	A308T	exome		3.47e-07	0.2391	0.0469	137057	91	failed_condition	0.0009			[('chr7:100701361:A:G', 0.0404115)]	[('chr7:100701361:A:G', 0.0404115), ('chr7:100717894:A:G', 0.0287488)]
7	100562303	G	A	chr7:100562303:G:A	ibd	CD	3.47e-07	0.0073957	0.0075294	AGFG2	missense_variant	A308T	exome		1.29e-06	0.171	0.0353	252590	158	failed_condition	0.0015			[('chr7:100701361:A:G', 0.0404115)]	[('chr7:100701361:A:G', 0.0404115), ('chr7:100717894:A:G', 0.0287488)]
7	100958084	CCACCTCACACAGTACT	C	chr7:100958084:CCACCTCACACAGTACT:C	ibd	IBD	1.15e-06	0.00098816	0.0039689	MUC3A	frameshift_variant	.	exome		1.15e-06	-0.7396	0.152	252590	153	failed_condition	1.15e-06			[]	[]
7	100992293	A	C	chr7:100992293:A:C	ibd	UC	1.38e-07	0.00544	0.0062881	MUC12	missense_variant	Y720S	exome		1.62e-06	0.194	0.0405	252590	169	failed_condition	6.31e-06	1		[('chr7:100701361:A:G', 0.00101765)]	[('chr7:100701361:A:G', 0.00101765)]	pass
7	100992293	A	C	chr7:100992293:A:C	uc	UC	1.38e-07	0.00544	0.0062881	MUC12	missense_variant	Y720S	exome		1.38e-07	0.2799	0.0531	115940	33	selected	1.89e-07	1		[('chr7:100701361:A:G', 0.00101765)]	[('chr7:100701361:A:G', 0.00101765)]	pass
7	107924091	TGG	T	chr7:107924091:TGG:T	cd	IBD	2.29e-11	0.0047721	0.00081528	LAMB1	splice_region_variant	.	exome		1.91e-06	-0.2099	0.0441	137057	118	failed_condition	1.91e-06			[]	[]
7	107924091	TGG	T	chr7:107924091:TGG:T	ibd	IBD	2.29e-11	0.0047721	0.00081528	LAMB1	splice_region_variant	.	exome		2.29e-11	-0.2428	0.0363	252590	28	selected	2.29e-11			[]	[]
7	107924091	TGG	T	chr7:107924091:TGG:T	uc	IBD	2.29e-11	0.0047721	0.00081528	LAMB1	splice_region_variant	.	exome		7.94e-08	-0.2802	0.0522	115940	30	selected	7.94e-08			[]	[]
7	111728435	C	T	chr7:111728435:C:T	ibd	IBD	1.55e-07	0.062647	0.062869	DOCK4	missense_variant	V1914I	exome		1.55e-07	-0.0864	0.0165	252590	106	selected	1.55e-07			[]	[]
7	117509093	G	A	chr7:117509093:G:A	cd	CD	2.45e-07	0.038574	0.034184	CFTR	missense_variant	R75Q	exome		2.45e-07	-0.1254	0.0243	137057	86	failed_condition	5.04e-07	1	(2 indep)	[('chr7:117226757:C:A', 0.00409316)]	[('chr7:117226757:C:A', 0.00409316), ('chr7:117252792:T:C', 0.0204943)]	pass
7	117559590	ATCT	A	chr7:117559590:ATCT:A	cd	IBD	3.16e-09	0.014982	0.014304	CFTR	inframe_deletion	p.Phe508del	exome		5.75e-08	-0.2082	0.0384	137057	71	selected	5.75e-08	1		[]	[('chr7:117252792:T:C', 0.00201422)]	pass
7	117559590	ATCT	A	chr7:117559590:ATCT:A	ibd	IBD	3.16e-09	0.014982	0.014304	CFTR	inframe_deletion	p.Phe508del	exome		3.16e-09	-0.1672	0.0282	252590	57	selected	3.16e-09	1		[]	[('chr7:117252792:T:C', 0.00201422)]	pass
7	142864293	CCCTCCT	C	chr7:142864293:CCCTCCT:C	cd	IBD	1e-10	0.0026196	0.0027953	EPHB6	inframe_deletion	.	exome		5.01e-07	-0.2296	0.0457	137057	98	failed_condition	5.01e-07			[]	[]
7	142864293	CCCTCCT	C	chr7:142864293:CCCTCCT:C	ibd	IBD	1e-10	0.0026196	0.0027953	EPHB6	inframe_deletion	.	exome		1e-10	-0.2402	0.0371	252590	34	selected	1e-10			[]	[]
7	142864293	CCCTCCT	C	chr7:142864293:CCCTCCT:C	uc	IBD	1e-10	0.0026196	0.0027953	EPHB6	inframe_deletion	.	exome		1.05e-07	-0.2869	0.054	115940	32	selected	1.05e-07			[]	[]
7	22493731	C	T	chr7:22493731:C:T	ibd	IBD	2.04e-06	0.092166	0.09041	STEAP1B	missense_variant	A45T	exome		2.04e-06	0.0585	0.0123	252590	173	failed_condition	2.04e-06			[]	[]
7	22493731	C	T	chr7:22493731:C:T	uc	IBD	2.04e-06	0.092166	0.09041	STEAP1B	missense_variant	A45T	exome		4.47e-06	0.0794	0.0173	115940	69	failed_condition	4.47e-06			[]	[]
7	2917284	C	A	chr7:2917284:C:A	cd	CD	1.05e-06	0.021994	0.022961	CARD11	intron_variant	.	exome		1.05e-06	0.1345	0.0275	137057	86	skipped_r2>0.6_with_selected				[('chr7:2922659:C:G', 0.964446)]	[('chr7:2919538:G:A', 0.992939), ('chr7:2922659:C:G', 0.964446)]
7	2919538	G	A	chr7:2919538:G:A	cd	CD	2.95e-07	0.022243	0.022908	CARD11	synonymous_variant	.	exome		2.95e-07	0.1407	0.0274	137057	86	skipped_r2>0.6_with_selected				[('chr7:2922659:C:G', 0.970747)]	[('chr7:2917284:C:A', 0.992939), ('chr7:2922659:C:G', 0.970747)]
7	2922659	C	G	chr7:2922659:C:G	cd	CD	2.4e-07	0.02169	0.022022	CARD11	synonymous_variant	.	exome		2.40e-07	0.1435	0.0278	137057	85	selected	2.4e-07			[]	[('chr7:2919538:G:A', 0.970747), ('chr7:2917284:C:A', 0.964446)]
7	98908818	C	T	chr7:98908818:C:T	cd	IBD	1.55e-06	0.045612	0.04543	TRRAP	synonymous_variant	.	exome		1.95e-06	0.0922	0.0194	137057	119	failed_condition	0.0068			[('chr7:99166625:A:C', 0.193208)]	[('chr7:99171402:G:T', 0.0198466), ('chr7:99166625:A:C', 0.193208)]
7	98908818	C	T	chr7:98908818:C:T	ibd	IBD	1.55e-06	0.045612	0.04543	TRRAP	synonymous_variant	.	exome		1.55e-06	0.0716	0.0149	252590	167	failed_condition	0.507			[('chr7:99166625:A:C', 0.193208)]	[('chr7:99171402:G:T', 0.0198466), ('chr7:99166625:A:C', 0.193208)]
7	99434906	G	A	chr7:99434906:G:A	cd	CD	7.59e-09	0.0052886	0.0046594	PTCD1	missense_variant	R113W	exome		7.59e-09	-0.4013	0.0695	137057	51	selected	7.59e-09	0.9	2 variants in high LD	[]	[('chr7:99171402:G:T', 0.00120809), ('chr7:99563862:G:A', 0.979231)]	pass
7	99434906	G	A	chr7:99434906:G:A	ibd	CD	7.59e-09	0.0052886	0.0046594	PTCD1	missense_variant	R113W	exome		1.29e-06	-0.2356	0.0487	252590	159	failed_condition	1.29e-06	0.9	2 variants in high LD	[]	[('chr7:99171402:G:T', 0.00120809), ('chr7:99563862:G:A', 0.979231)]	pass
7	99563862	G	A	chr7:99563862:G:A	cd	CD	1.78e-06	0.0053862	0.0047831	ZNF655	intron/splice	.	exome		1.78e-06	-0.4096	0.0857	137057	52	skipped_r2>0.6_with_selected		0.9		[('chr7:99434906:G:A', 0.979231)]	[('chr7:99434906:G:A', 0.979231), ('chr7:99171402:G:T', 0.00123284)]
8	120811814	AGCC	A	chr8:120811814:AGCC:A	ibd	IBD	2.45e-07	0.00085055	0.00038329	SNTB1	inframe_deletion	.	exome		2.45e-07	-0.4936	0.0957	252590	118	selected	2.45e-07			[]	[]
8	143921796	G	A	chr8:143921796:G:A	cd	CD	8.91e-11	0.071534	0.074574	PLEC	synonymous_variant	.	exome		8.91e-11	0.1008	0.0155	137057	27	failed_condition	0.2487			[('chr8:144103704:G:A', 0.368578)]	[('chr8:144083160:G:A', 0.0191125), ('chr8:144103704:G:A', 0.368578), ('chr8:144042819:T:C', 0.642376)]
8	143921796	G	A	chr8:143921796:G:A	ibd	CD	8.91e-11	0.071534	0.074574	PLEC	synonymous_variant	.	exome		2.24e-07	0.0623	0.012	252590	114	failed_condition	0.495			[('chr8:144103704:G:A', 0.368578)]	[('chr8:144083160:G:A', 0.0191125), ('chr8:144103704:G:A', 0.368578), ('chr8:144042819:T:C', 0.642376)]
8	143925096	C	T	chr8:143925096:C:T	uc	UC	2.95e-08	0.00040547	0.00032362	PLEC	synonymous_variant	.	exome		2.95e-08	1.0237	0.1846	115940	22	selected	2.95e-08	0.9	rare synonymous?	[]	[]	pass
8	144083160	G	A	chr8:144083160:G:A	cd	CD	2.19e-08	0.018106	0.018212	EXOSC4	downstream_gene_variant	.	exome		2.19e-08	0.1723	0.0308	137057	59	failed_condition	0.1842			[('chr8:144103704:G:A', 0.231794)]	[('chr8:144042819:T:C', 0.17581), ('chr8:144103704:G:A', 0.231794), ('chr8:143921796:G:A', 0.0191125)]
8	144103704	G	A	chr8:144103704:G:A	cd	CD	3.63e-20	0.079468	0.08532	SHARPIN	missense_variant	S17F	exome	0.999724	3.63e-20	0.1868	0.0203	137057	0	selected		1		[]	[('chr8:144083160:G:A', 0.231794), ('chr8:143921796:G:A', 0.368578), ('chr8:144042819:T:C', 0.606907)]	pass
8	144103704	G	A	chr8:144103704:G:A	ibd	CD	3.63e-20	0.079468	0.08532	SHARPIN	missense_variant	S17F	exome	0.999724	2.09e-14	0.1256	0.0164	252590	0	selected		1		[]	[('chr8:144083160:G:A', 0.231794), ('chr8:143921796:G:A', 0.368578), ('chr8:144042819:T:C', 0.606907)]	pass
8	21909729	G	A	chr8:21909729:G:A	cd	IBD	3.89e-19	0.029295	0.031829	DOK2	missense_variant	P274L	exome		8.32e-18	0.2066	0.024	137057	0	selected		1	(2 indep)	[]	[('chr8:21853230:T:G', 0.00121128), ('chr8:21990344:G:C', 0.254814), ('chr8:21911921:A:G', 0.00136724), ('chr8:22046615:G:A', 0.409898), ('chr8:22098100:C:T', 0.0461466)]	pass
8	21909729	G	A	chr8:21909729:G:A	ibd	IBD	3.89e-19	0.029295	0.031829	DOK2	missense_variant	P274L	exome		3.89e-19	0.1651	0.0185	252590	0	selected		1	(2 indep)	[]	[('chr8:21853230:T:G', 0.00121128), ('chr8:21990344:G:C', 0.254814), ('chr8:21911921:A:G', 0.00136724), ('chr8:22046615:G:A', 0.409898), ('chr8:22098100:C:T', 0.0461466)]	pass
8	21909729	G	A	chr8:21909729:G:A	uc	IBD	3.89e-19	0.029295	0.031829	DOK2	missense_variant	P274L	exome		7.08e-07	0.1295	0.0261	115940	0	selected		1	(2 indep)	[]	[('chr8:21853230:T:G', 0.00121128), ('chr8:21990344:G:C', 0.254814), ('chr8:21911921:A:G', 0.00136724), ('chr8:22046615:G:A', 0.409898), ('chr8:22098100:C:T', 0.0461466)]	pass
8	21911921	A	G	chr8:21911921:A:G	cd	IBD	6.76e-09	0.043003	0.042754	DOK2	missense_variant	L138S	exome		4.37e-07	0.108	0.0214	137057	1	skipped_r2>0.6_with_selected		1		[('chr8:21853230:T:G', 0.858759)]	[('chr8:21853230:T:G', 0.858759), ('chr8:21909729:G:A', 0.00136724), ('chr8:21990344:G:C', 0.00489038)]	pass
8	21911921	A	G	chr8:21911921:A:G	ibd	IBD	6.76e-09	0.043003	0.042754	DOK2	missense_variant	L138S	exome		6.76e-09	0.0927	0.016	252590	1	skipped_r2>0.6_with_selected		1		[('chr8:21853230:T:G', 0.858759)]	[('chr8:21853230:T:G', 0.858759), ('chr8:21909729:G:A', 0.00136724), ('chr8:21990344:G:C', 0.00489038)]	pass
8	21990344	G	C	chr8:21990344:G:C	cd	IBD	3.98e-10	0.098295	0.099238	XPO7	splice_region_variant	.	exome		1.48e-08	0.0794	0.014	137057	56	failed_condition	0.2459			[('chr8:21853230:T:G', 0.00426334), ('chr8:21909729:G:A', 0.254814)]	[('chr8:21911921:A:G', 0.00489038), ('chr8:21853230:T:G', 0.00426334), ('chr8:22046615:G:A', 0.136669), ('chr8:21909729:G:A', 0.254814), ('chr8:22098100:C:T', 0.0125602)]
8	21990344	G	C	chr8:21990344:G:C	ibd	IBD	3.98e-10	0.098295	0.099238	XPO7	splice_region_variant	.	exome		3.98e-10	0.0667	0.0107	252590	45	failed_condition	0.1166			[('chr8:21853230:T:G', 0.00426334), ('chr8:21909729:G:A', 0.254814)]	[('chr8:21911921:A:G', 0.00489038), ('chr8:21853230:T:G', 0.00426334), ('chr8:22046615:G:A', 0.136669), ('chr8:21909729:G:A', 0.254814), ('chr8:22098100:C:T', 0.0125602)]
8	22046615	G	A	chr8:22046615:G:A	cd	IBD	3.24e-11	0.035578	0.037895	FGF17	synonymous_variant	.	exome		1.12e-08	0.1264	0.0221	137057	53	failed_condition	0.7864			[('chr8:21909729:G:A', 0.409898)]	[('chr8:21990344:G:C', 0.136669), ('chr8:22098100:C:T', 0.0473481), ('chr8:21909729:G:A', 0.409898)]
8	22046615	G	A	chr8:22046615:G:A	ibd	IBD	3.24e-11	0.035578	0.037895	FGF17	synonymous_variant	.	exome		3.24e-11	0.1121	0.0169	252590	31	failed_condition	0.2313			[('chr8:21909729:G:A', 0.409898)]	[('chr8:21990344:G:C', 0.136669), ('chr8:22098100:C:T', 0.0473481), ('chr8:21909729:G:A', 0.409898)]
8	22098100	C	T	chr8:22098100:C:T	uc	UC	2.29e-06	0.0020549	0.0024696	FHIP2B	synonymous_variant	.	exome		2.29e-06	0.4327	0.0916	115940	61	failed_condition	0.0002			[('chr8:21909729:G:A', 0.0461466)]	[('chr8:21990344:G:C', 0.0125602), ('chr8:22046615:G:A', 0.0473481), ('chr8:21909729:G:A', 0.0461466)]
8	64581463	GGCA	G	chr8:64581463:GGCA:G	cd	CD	3.55e-08	0.00049739	0.00039526	BHLHE22	inframe_deletion	.	exome		3.55e-08	-0.6043	0.1096	137057	64	selected	3.55e-08			[]
8	64581463	GGCA	G	chr8:64581463:GGCA:G	ibd	CD	3.55e-08	0.00049739	0.00039526	BHLHE22	inframe_deletion	.	exome		4.07e-07	-0.4236	0.0836	252590	130	failed_condition	4.07e-07			[]
8	81753241	TGTGA	T	chr8:81753241:TGTGA:T	uc	UC	2.09e-07	0.069176	0.067688	CHMP4C	splice_donor_variant	.	exome		2.09e-07	-0.0948	0.0183	115940	37	selected	2.09e-07	0.9	2 variants in high LD	[]	[('chr8:81758536:G:A', 0.986921)]	pass
8	81758536	G	A	chr8:81758536:G:A	uc	UC	2.09e-07	0.068924	0.067561	CHMP4C	missense_variant	A232T	exome		2.09e-07	-0.0947	0.0183	115940	38	skipped_r2>0.6_with_selected		0.9		[('chr8:81753241:TGTGA:T', 0.986921)]	[('chr8:81753241:TGTGA:T', 0.986921)]
8	89772751	T	C	chr8:89772751:T:C	cd	CD	5.25e-08	0.084367	0.082978	RIPK2	missense_variant	I259T	exome		5.25e-08	-0.0867	0.0159	137057	1	skipped_r2>0.6_with_selected		1		[('chr8:89834754:G:A', 0.675335)]	[('chr8:89863690:T:C', 0.236279), ('chr8:89834754:G:A', 0.675335)]	pass
9	114330017	G	A	chr9:114330017:G:A	cd	CD	1.02e-19	0.00093306	0.0012182	ORM2	missense_variant	R38Q	exome		1.02e-19	0.5773	0.0635	137057	4	selected	2.87e-18			[('chr9:114814020:G:A', 0.00123015)]	[('chr9:114814020:G:A', 0.00123015), ('chr9:114829725:C:A', 0.00120023)]
9	136341149	G	C	chr9:136341149:G:C	cd	CD	2.14e-08	0.10366	0.098341	GPSM1	intron_variant	.	exome		2.14e-08	0.0794	0.0142	137057	60	failed_condition	1			[('chr9:136369439:C:G', 0.13883), ('chr9:136533458:C:T', 0.0255969)]	[('chr9:136362125:C:T', 0.00104233), ('chr9:136402814:C:T', 0.00316749), ('chr9:136381955:C:T', 0.00948208), ('chr9:136456143:G:A', 0.00336547), ('chr9:136438817:G:C', 0.00275282), ('chr9:136378050:T:C', 0.142264), ('chr9:136355734:C:T', 0.00203223), ('chr9:136474627:T:C', 0.00269335), ('chr9:136369439:C:G', 0.13883), ('chr9:136398310:T:C', 0.00317913), ('chr9:136454297:G:A', 0.00208412), ('chr9:136432507:G:A', 0.00301883), ('chr9:136464447:C:T', 0.00321877), ('chr9:136376449:G:A', 0.0131813), ('chr9:136371349:C:T', 0.00213739), ('chr9:136496886:C:T', 0.00174365), ('chr9:136533458:C:T', 0.0255969), ('chr9:136435514:GTTAT:G', 0.00469926)]
9	136341149	G	C	chr9:136341149:G:C	ibd	CD	2.14e-08	0.10366	0.098341	GPSM1	intron_variant	.	exome		1.86e-07	0.0559	0.0107	252590	108	failed_condition	1			[('chr9:136369439:C:G', 0.13883), ('chr9:136533458:C:T', 0.0255969)]	[('chr9:136362125:C:T', 0.00104233), ('chr9:136402814:C:T', 0.00316749), ('chr9:136381955:C:T', 0.00948208), ('chr9:136456143:G:A', 0.00336547), ('chr9:136438817:G:C', 0.00275282), ('chr9:136378050:T:C', 0.142264), ('chr9:136355734:C:T', 0.00203223), ('chr9:136474627:T:C', 0.00269335), ('chr9:136369439:C:G', 0.13883), ('chr9:136398310:T:C', 0.00317913), ('chr9:136454297:G:A', 0.00208412), ('chr9:136432507:G:A', 0.00301883), ('chr9:136464447:C:T', 0.00321877), ('chr9:136376449:G:A', 0.0131813), ('chr9:136371349:C:T', 0.00213739), ('chr9:136496886:C:T', 0.00174365), ('chr9:136533458:C:T', 0.0255969), ('chr9:136435514:GTTAT:G', 0.00469926)]
9	136355734	C	T	chr9:136355734:C:T	cd	CD	1.05e-07	0.018594	0.018742	DNLZ	downstream_gene_variant	.	exome		1.05e-07	-0.1579	0.0297	137057	77	failed_condition	0.0018			[('chr9:136369439:C:G', 0.0123088), ('chr9:136533458:C:T', 0.00127545)]	[('chr9:136516015:G:A', 0.0139933), ('chr9:136381955:C:T', 0.00134149), ('chr9:136369439:C:G', 0.0123088), ('chr9:136376449:G:A', 0.00195133), ('chr9:136398310:T:C', 0.579864), ('chr9:136402814:C:T', 0.576746), ('chr9:136378050:T:C', 0.0105745), ('chr9:136432507:G:A', 0.569378), ('chr9:136341149:G:C', 0.00203223), ('chr9:136533458:C:T', 0.00127545), ('chr9:136438817:G:C', 0.594731), ('chr9:136474627:T:C', 0.586206)]
9	136355734	C	T	chr9:136355734:C:T	ibd	CD	1.05e-07	0.018594	0.018742	DNLZ	downstream_gene_variant	.	exome		7.41e-07	-0.1128	0.0228	252590	143	failed_condition	0.0316			[('chr9:136369439:C:G', 0.0123088), ('chr9:136533458:C:T', 0.00127545)]	[('chr9:136516015:G:A', 0.0139933), ('chr9:136381955:C:T', 0.00134149), ('chr9:136369439:C:G', 0.0123088), ('chr9:136376449:G:A', 0.00195133), ('chr9:136398310:T:C', 0.579864), ('chr9:136402814:C:T', 0.576746), ('chr9:136378050:T:C', 0.0105745), ('chr9:136432507:G:A', 0.569378), ('chr9:136341149:G:C', 0.00203223), ('chr9:136533458:C:T', 0.00127545), ('chr9:136438817:G:C', 0.594731), ('chr9:136474627:T:C', 0.586206)]
9	136362125	C	T	chr9:136362125:C:T	cd	IBD	1.78e-12	0.0104	0.01316	DNLZ	missense_variant	E142K	exome		9.77e-09	-0.2822	0.0492	137057	52	failed_condition	1			[('chr9:136533458:C:T', 0.00263631), ('chr9:136369439:C:G', 0.00776052), ('chr9:136365140:C:G', 0.422549)]	[('chr9:136533458:C:T', 0.00263631), ('chr9:136369439:C:G', 0.00776052), ('chr9:136378050:T:C', 0.00920133), ('chr9:136365140:C:G', 0.422549), ('chr9:136516015:G:A', 0.285313), ('chr9:136341149:G:C', 0.00104233)]
9	136362125	C	T	chr9:136362125:C:T	ibd	IBD	1.78e-12	0.0104	0.01316	DNLZ	missense_variant	E142K	exome		1.78e-12	-0.2593	0.0368	252590	20	failed_condition	1			[('chr9:136533458:C:T', 0.00263631), ('chr9:136369439:C:G', 0.00776052), ('chr9:136365140:C:G', 0.422549)]	[('chr9:136533458:C:T', 0.00263631), ('chr9:136369439:C:G', 0.00776052), ('chr9:136378050:T:C', 0.00920133), ('chr9:136365140:C:G', 0.422549), ('chr9:136516015:G:A', 0.285313), ('chr9:136341149:G:C', 0.00104233)]
9	136365140	C	G	chr9:136365140:C:G	cd	IBD	3.02e-54	0.005589	0.0063812	CARD9	splice_donor_variant	.	exome		9.12e-34	-0.8467	0.0699	137057	0	selected		1	(2 indep)	[]	[('chr9:136378050:T:C', 0.00362897), ('chr9:136516015:G:A', 0.140602), ('chr9:136533458:C:T', 0.00130472), ('chr9:136362125:C:T', 0.422549), ('chr9:136369439:C:G', 0.00288256)]	pass
9	136365140	C	G	chr9:136365140:C:G	ibd	IBD	3.02e-54	0.005589	0.0063812	CARD9	splice_donor_variant	.	exome		3.02e-54	-0.807	0.052	252590	0	selected		1	(2 indep)	[]	[('chr9:136378050:T:C', 0.00362897), ('chr9:136516015:G:A', 0.140602), ('chr9:136533458:C:T', 0.00130472), ('chr9:136362125:C:T', 0.422549), ('chr9:136369439:C:G', 0.00288256)]	pass
9	136365140	C	G	chr9:136365140:C:G	uc	IBD	3.02e-54	0.005589	0.0063812	CARD9	splice_donor_variant	.	exome		3.39e-22	-0.7201	0.0743	115940	0	selected		1	(2 indep)	[]	[('chr9:136378050:T:C', 0.00362897), ('chr9:136516015:G:A', 0.140602), ('chr9:136533458:C:T', 0.00130472), ('chr9:136362125:C:T', 0.422549), ('chr9:136369439:C:G', 0.00288256)]	pass
9	136371349	C	T	chr9:136371349:C:T	ibd	IBD	8.32e-09	0.018049	0.016862	CARD9	synonymous_variant	.	exome		8.32e-09	0.1379	0.0239	252590	67	failed_condition	0.13			[('chr9:136369439:C:G', 0.0246331), ('chr9:136533458:C:T', 0.00685263)]	[('chr9:136376449:G:A', 0.00195526), ('chr9:136369439:C:G', 0.0246331), ('chr9:136496886:C:T', 0.599021), ('chr9:136341149:G:C', 0.00213739), ('chr9:136533458:C:T', 0.00685263), ('chr9:136381955:C:T', 0.00173333), ('chr9:136378050:T:C', 0.0283241)]
9	136376449	G	A	chr9:136376449:G:A	ibd	IBD	1.66e-08	0.10068	0.098627	CARD9	upstream_gene_variant	.	exome		1.66e-08	-0.0617	0.0109	252590	72	failed_condition	1			[('chr9:136369439:C:G', 0.0865241), ('chr9:136533458:C:T', 0.0280329)]	[('chr9:136381955:C:T', 0.0102564), ('chr9:136456143:G:A', 0.00499167), ('chr9:136454297:G:A', 0.00215), ('chr9:136515985:C:T', 0.00118368), ('chr9:136496886:C:T', 0.00170864), ('chr9:136435514:GTTAT:G', 0.00531222), ('chr9:136371349:C:T', 0.00195526), ('chr9:136432507:G:A', 0.00214274), ('chr9:136369439:C:G', 0.0865241), ('chr9:136402814:C:T', 0.00305548), ('chr9:136341149:G:C', 0.0131813), ('chr9:136533458:C:T', 0.0280329), ('chr9:136355734:C:T', 0.00195133), ('chr9:136474627:T:C', 0.00183289), ('chr9:136398310:T:C', 0.0030321), ('chr9:136464447:C:T', 0.00311565), ('chr9:136438817:G:C', 0.00192113), ('chr9:136378050:T:C', 0.074294)]
9	136381955	C	T	chr9:136381955:C:T	cd	IBD	3.72e-21	0.083176	0.086409	SNAPC4	missense_variant	R729Q	exome		5.25e-15	-0.1244	0.0159	137057	11	failed_condition	0.003			[('chr9:136369439:C:G', 0.068479), ('chr9:136533458:C:T', 0.00212235)]	[('chr9:136435514:GTTAT:G', 0.494048), ('chr9:136432507:G:A', 0.00226221), ('chr9:136454297:G:A', 0.00153604), ('chr9:136402814:C:T', 0.00245812), ('chr9:136369439:C:G', 0.068479), ('chr9:136474627:T:C', 0.00213612), ('chr9:136355734:C:T', 0.00134149), ('chr9:136378050:T:C', 0.0589105), ('chr9:136496886:C:T', 0.00138052), ('chr9:136371349:C:T', 0.00173333), ('chr9:136533458:C:T', 0.00212235), ('chr9:136341149:G:C', 0.00948208), ('chr9:136376449:G:A', 0.0102564), ('chr9:136464447:C:T', 0.30134), ('chr9:136438817:G:C', 0.00157186), ('chr9:136398310:T:C', 0.00245835), ('chr9:136456143:G:A', 0.00392048)]
9	136381955	C	T	chr9:136381955:C:T	ibd	IBD	3.72e-21	0.083176	0.086409	SNAPC4	missense_variant	R729Q	exome		3.72e-21	-0.1131	0.012	252590	4	failed_condition	0.0011			[('chr9:136369439:C:G', 0.068479), ('chr9:136533458:C:T', 0.00212235)]	[('chr9:136435514:GTTAT:G', 0.494048), ('chr9:136432507:G:A', 0.00226221), ('chr9:136454297:G:A', 0.00153604), ('chr9:136402814:C:T', 0.00245812), ('chr9:136369439:C:G', 0.068479), ('chr9:136474627:T:C', 0.00213612), ('chr9:136355734:C:T', 0.00134149), ('chr9:136378050:T:C', 0.0589105), ('chr9:136496886:C:T', 0.00138052), ('chr9:136371349:C:T', 0.00173333), ('chr9:136533458:C:T', 0.00212235), ('chr9:136341149:G:C', 0.00948208), ('chr9:136376449:G:A', 0.0102564), ('chr9:136464447:C:T', 0.30134), ('chr9:136438817:G:C', 0.00157186), ('chr9:136398310:T:C', 0.00245835), ('chr9:136456143:G:A', 0.00392048)]
9	136381955	C	T	chr9:136381955:C:T	uc	IBD	3.72e-21	0.083176	0.086409	SNAPC4	missense_variant	R729Q	exome		2.45e-10	-0.1064	0.0168	115940	8	failed_condition	0.0023			[('chr9:136369439:C:G', 0.068479), ('chr9:136533458:C:T', 0.00212235)]	[('chr9:136435514:GTTAT:G', 0.494048), ('chr9:136432507:G:A', 0.00226221), ('chr9:136454297:G:A', 0.00153604), ('chr9:136402814:C:T', 0.00245812), ('chr9:136369439:C:G', 0.068479), ('chr9:136474627:T:C', 0.00213612), ('chr9:136355734:C:T', 0.00134149), ('chr9:136378050:T:C', 0.0589105), ('chr9:136496886:C:T', 0.00138052), ('chr9:136371349:C:T', 0.00173333), ('chr9:136533458:C:T', 0.00212235), ('chr9:136341149:G:C', 0.00948208), ('chr9:136376449:G:A', 0.0102564), ('chr9:136464447:C:T', 0.30134), ('chr9:136438817:G:C', 0.00157186), ('chr9:136398310:T:C', 0.00245835), ('chr9:136456143:G:A', 0.00392048)]
9	136398310	T	C	chr9:136398310:T:C	cd	CD	3.89e-07	0.027706	0.027016	SNAPC4	missense_variant	D40G	exome		3.89e-07	-0.1271	0.025	137057	92	failed_condition	0.0478			[('chr9:136533458:C:T', 0.0048427), ('chr9:136369439:C:G', 0.0220404)]	[('chr9:136533458:C:T', 0.0048427), ('chr9:136376449:G:A', 0.0030321), ('chr9:136355734:C:T', 0.579864), ('chr9:136402814:C:T', 0.993774), ('chr9:136456143:G:A', 0.00128225), ('chr9:136432507:G:A', 0.857599), ('chr9:136438817:G:C', 0.787123), ('chr9:136381955:C:T', 0.00245835), ('chr9:136516015:G:A', 0.0080988), ('chr9:136378050:T:C', 0.0191623), ('chr9:136435514:GTTAT:G', 0.0011398), ('chr9:136369439:C:G', 0.0220404), ('chr9:136474627:T:C', 0.785686), ('chr9:136341149:G:C', 0.00317913)]
9	136398310	T	C	chr9:136398310:T:C	ibd	CD	3.89e-07	0.027706	0.027016	SNAPC4	missense_variant	D40G	exome		3.16e-06	-0.0892	0.0191	252590	187	failed_condition	0.4759			[('chr9:136533458:C:T', 0.0048427), ('chr9:136369439:C:G', 0.0220404)]	[('chr9:136533458:C:T', 0.0048427), ('chr9:136376449:G:A', 0.0030321), ('chr9:136355734:C:T', 0.579864), ('chr9:136402814:C:T', 0.993774), ('chr9:136456143:G:A', 0.00128225), ('chr9:136432507:G:A', 0.857599), ('chr9:136438817:G:C', 0.787123), ('chr9:136381955:C:T', 0.00245835), ('chr9:136516015:G:A', 0.0080988), ('chr9:136378050:T:C', 0.0191623), ('chr9:136435514:GTTAT:G', 0.0011398), ('chr9:136369439:C:G', 0.0220404), ('chr9:136474627:T:C', 0.785686), ('chr9:136341149:G:C', 0.00317913)]
9	136402814	C	T	chr9:136402814:C:T	cd	CD	1.07e-06	0.027758	0.027089	ENTR1	missense_variant	V428I	exome		1.07e-06	-0.1219	0.025	137057	109	failed_condition	0.0754			[('chr9:136533458:C:T', 0.00478678), ('chr9:136369439:C:G', 0.0219214)]	[('chr9:136378050:T:C', 0.0190614), ('chr9:136456143:G:A', 0.00127138), ('chr9:136381955:C:T', 0.00245812), ('chr9:136438817:G:C', 0.783702), ('chr9:136432507:G:A', 0.862782), ('chr9:136516015:G:A', 0.00805477), ('chr9:136376449:G:A', 0.00305548), ('chr9:136533458:C:T', 0.00478678), ('chr9:136398310:T:C', 0.993774), ('chr9:136435514:GTTAT:G', 0.00117551), ('chr9:136341149:G:C', 0.00316749), ('chr9:136355734:C:T', 0.576746), ('chr9:136369439:C:G', 0.0219214), ('chr9:136474627:T:C', 0.78228)]
9	136402814	C	T	chr9:136402814:C:T	ibd	CD	1.07e-06	0.027758	0.027089	ENTR1	missense_variant	V428I	exome		3.8e-06	-0.0883	0.0191	252590	197	failed_condition	0.4978			[('chr9:136533458:C:T', 0.00478678), ('chr9:136369439:C:G', 0.0219214)]	[('chr9:136378050:T:C', 0.0190614), ('chr9:136456143:G:A', 0.00127138), ('chr9:136381955:C:T', 0.00245812), ('chr9:136438817:G:C', 0.783702), ('chr9:136432507:G:A', 0.862782), ('chr9:136516015:G:A', 0.00805477), ('chr9:136376449:G:A', 0.00305548), ('chr9:136533458:C:T', 0.00478678), ('chr9:136398310:T:C', 0.993774), ('chr9:136435514:GTTAT:G', 0.00117551), ('chr9:136341149:G:C', 0.00316749), ('chr9:136355734:C:T', 0.576746), ('chr9:136369439:C:G', 0.0219214), ('chr9:136474627:T:C', 0.78228)]
9	136432507	G	A	chr9:136432507:G:A	cd	CD	1.55e-06	0.026576	0.026389	INPP5E	synonymous_variant	.	exome		1.55e-06	-0.1211	0.0252	137057	114	failed_condition	0.0547			[('chr9:136533458:C:T', 0.0039228), ('chr9:136369439:C:G', 0.0192019)]	[('chr9:136435514:GTTAT:G', 0.00116685), ('chr9:136533458:C:T', 0.0039228), ('chr9:136516015:G:A', 0.0124443), ('chr9:136398310:T:C', 0.857599), ('chr9:136355734:C:T', 0.569378), ('chr9:136378050:T:C', 0.0166115), ('chr9:136456143:G:A', 0.00115238), ('chr9:136381955:C:T', 0.00226221), ('chr9:136369439:C:G', 0.0192019), ('chr9:136474627:T:C', 0.88922), ('chr9:136341149:G:C', 0.00301883), ('chr9:136438817:G:C', 0.889521), ('chr9:136376449:G:A', 0.00214274), ('chr9:136402814:C:T', 0.862782)]
9	136438817	G	C	chr9:136438817:G:C	cd	CD	2.82e-06	0.024627	0.023662	INPP5E	missense_variant	I201M	exome		2.82e-06	-0.1223	0.0261	137057	129	failed_condition	0.0704			[('chr9:136369439:C:G', 0.0176644), ('chr9:136533458:C:T', 0.00566301)]	[('chr9:136369439:C:G', 0.0176644), ('chr9:136376449:G:A', 0.00192113), ('chr9:136456143:G:A', 0.00110383), ('chr9:136381955:C:T', 0.00157186), ('chr9:136355734:C:T', 0.594731), ('chr9:136341149:G:C', 0.00275282), ('chr9:136398310:T:C', 0.787123), ('chr9:136474627:T:C', 0.962109), ('chr9:136533458:C:T', 0.00566301), ('chr9:136378050:T:C', 0.0152256), ('chr9:136402814:C:T', 0.783702), ('chr9:136432507:G:A', 0.889521), ('chr9:136435514:GTTAT:G', 0.00112645), ('chr9:136516015:G:A', 0.0136045)]
9	136454297	G	A	chr9:136454297:G:A	cd	CD	7.41e-07	0.018885	0.02052	SEC16A	missense_variant	A1963V	exome		7.41e-07	-0.1542	0.0312	137057	106	failed_condition	0.0063			[('chr9:136533458:C:T', 0.00262099), ('chr9:136369439:C:G', 0.0109994)]	[('chr9:136376449:G:A', 0.00215), ('chr9:136381955:C:T', 0.00153604), ('chr9:136341149:G:C', 0.00208412), ('chr9:136378050:T:C', 0.00931755), ('chr9:136533458:C:T', 0.00262099), ('chr9:136369439:C:G', 0.0109994)]
9	136454297	G	A	chr9:136454297:G:A	ibd	CD	7.41e-07	0.018885	0.02052	SEC16A	missense_variant	A1963V	exome		2.88e-06	-0.1095	0.0234	252590	185	failed_condition	0.0614			[('chr9:136533458:C:T', 0.00262099), ('chr9:136369439:C:G', 0.0109994)]	[('chr9:136376449:G:A', 0.00215), ('chr9:136381955:C:T', 0.00153604), ('chr9:136341149:G:C', 0.00208412), ('chr9:136378050:T:C', 0.00931755), ('chr9:136533458:C:T', 0.00262099), ('chr9:136369439:C:G', 0.0109994)]
9	136456143	G	A	chr9:136456143:G:A	cd	IBD	4.57e-20	0.043434	0.041478	SEC16A	synonymous_variant	.	exome		5.01e-14	0.1538	0.0204	137057	13	failed_condition	0.0531			[('chr9:136533458:C:T', 0.0417162), ('chr9:136369439:C:G', 0.0568434)]	[('chr9:136515985:C:T', 0.243524), ('chr9:136438817:G:C', 0.00110383), ('chr9:136341149:G:C', 0.00336547), ('chr9:136533458:C:T', 0.0417162), ('chr9:136398310:T:C', 0.00128225), ('chr9:136381955:C:T', 0.00392048), ('chr9:136378050:T:C', 0.0658927), ('chr9:136376449:G:A', 0.00499167), ('chr9:136402814:C:T', 0.00127138), ('chr9:136432507:G:A', 0.00115238), ('chr9:136435514:GTTAT:G', 0.00222194), ('chr9:136369439:C:G', 0.0568434), ('chr9:136474627:T:C', 0.00113281), ('chr9:136464447:C:T', 0.00142706)]
9	136456143	G	A	chr9:136456143:G:A	ibd	IBD	4.57e-20	0.043434	0.041478	SEC16A	synonymous_variant	.	exome		4.57e-20	0.1412	0.0154	252590	5	failed_condition	0.0416			[('chr9:136533458:C:T', 0.0417162), ('chr9:136369439:C:G', 0.0568434)]	[('chr9:136515985:C:T', 0.243524), ('chr9:136438817:G:C', 0.00110383), ('chr9:136341149:G:C', 0.00336547), ('chr9:136533458:C:T', 0.0417162), ('chr9:136398310:T:C', 0.00128225), ('chr9:136381955:C:T', 0.00392048), ('chr9:136378050:T:C', 0.0658927), ('chr9:136376449:G:A', 0.00499167), ('chr9:136402814:C:T', 0.00127138), ('chr9:136432507:G:A', 0.00115238), ('chr9:136435514:GTTAT:G', 0.00222194), ('chr9:136369439:C:G', 0.0568434), ('chr9:136474627:T:C', 0.00113281), ('chr9:136464447:C:T', 0.00142706)]
9	136456143	G	A	chr9:136456143:G:A	uc	IBD	4.57e-20	0.043434	0.041478	SEC16A	synonymous_variant	.	exome		6.46e-09	0.1254	0.0216	115940	19	failed_condition	0.0729			[('chr9:136533458:C:T', 0.0417162), ('chr9:136369439:C:G', 0.0568434)]	[('chr9:136515985:C:T', 0.243524), ('chr9:136438817:G:C', 0.00110383), ('chr9:136341149:G:C', 0.00336547), ('chr9:136533458:C:T', 0.0417162), ('chr9:136398310:T:C', 0.00128225), ('chr9:136381955:C:T', 0.00392048), ('chr9:136378050:T:C', 0.0658927), ('chr9:136376449:G:A', 0.00499167), ('chr9:136402814:C:T', 0.00127138), ('chr9:136432507:G:A', 0.00115238), ('chr9:136435514:GTTAT:G', 0.00222194), ('chr9:136369439:C:G', 0.0568434), ('chr9:136474627:T:C', 0.00113281), ('chr9:136464447:C:T', 0.00142706)]
9	136464447	C	T	chr9:136464447:C:T	cd	IBD	1.55e-15	0.028517	0.026888	SEC16A	synonymous_variant	.	exome	0.0444155	4.47e-15	-0.22	0.0281	137057	10	failed_condition	4.47e-06			[('chr9:136369439:C:G', 0.0199484), ('chr9:136533458:C:T', 0.012668)]	[('chr9:136369439:C:G', 0.0199484), ('chr9:136376449:G:A', 0.00311565), ('chr9:136435514:GTTAT:G', 0.603515), ('chr9:136381955:C:T', 0.30134), ('chr9:136533458:C:T', 0.012668), ('chr9:136341149:G:C', 0.00321877), ('chr9:136456143:G:A', 0.00142706), ('chr9:136378050:T:C', 0.0172207)]
9	136464447	C	T	chr9:136464447:C:T	ibd	IBD	1.55e-15	0.028517	0.026888	SEC16A	synonymous_variant	.	exome	0.0444155	1.55e-15	-0.165	0.0207	252590	8	failed_condition	0.0001			[('chr9:136369439:C:G', 0.0199484), ('chr9:136533458:C:T', 0.012668)]	[('chr9:136369439:C:G', 0.0199484), ('chr9:136376449:G:A', 0.00311565), ('chr9:136435514:GTTAT:G', 0.603515), ('chr9:136381955:C:T', 0.30134), ('chr9:136533458:C:T', 0.012668), ('chr9:136341149:G:C', 0.00321877), ('chr9:136456143:G:A', 0.00142706), ('chr9:136378050:T:C', 0.0172207)]
9	136474627	T	C	chr9:136474627:T:C	cd	CD	4.79e-06	0.024	0.02299	SEC16A	missense_variant	T997A	exome		4.79e-06	-0.121	0.0264	137057	137	failed_condition	0.0802			[('chr9:136533458:C:T', 0.00532189), ('chr9:136369439:C:G', 0.017254)]	[('chr9:136516015:G:A', 0.0141121), ('chr9:136341149:G:C', 0.00269335), ('chr9:136402814:C:T', 0.78228), ('chr9:136398310:T:C', 0.785686), ('chr9:136355734:C:T', 0.586206), ('chr9:136378050:T:C', 0.0148671), ('chr9:136438817:G:C', 0.962109), ('chr9:136432507:G:A', 0.88922), ('chr9:136435514:GTTAT:G', 0.00108769), ('chr9:136456143:G:A', 0.00113281), ('chr9:136381955:C:T', 0.00213612), ('chr9:136533458:C:T', 0.00532189), ('chr9:136376449:G:A', 0.00183289), ('chr9:136369439:C:G', 0.017254)]
9	136476097	C	T	chr9:136476097:C:T	ibd	IBD	6.76e-07	0.00014391	0.00024994	SEC16A	missense_variant	G507R	exome		6.76e-07	0.5349	0.1077	252590	139	failed_condition	6.76e-07			[]	[('chr9:136514581:G:T', 0.163464)]
9	136496886	C	T	chr9:136496886:C:T	ibd	IBD	6.03e-10	0.01666	0.015495	NOTCH1	missense_variant	V2285I	exome		6.03e-10	0.1539	0.0249	252590	49	failed_condition	0.0084			[('chr9:136369439:C:G', 0.0120702), ('chr9:136533458:C:T', 0.0145512)]	[('chr9:136369439:C:G', 0.0120702), ('chr9:136376449:G:A', 0.00170864), ('chr9:136533458:C:T', 0.0145512), ('chr9:136371349:C:T', 0.599021), ('chr9:136341149:G:C', 0.00174365), ('chr9:136378050:T:C', 0.0145129), ('chr9:136381955:C:T', 0.00138052)]
9	136496886	C	T	chr9:136496886:C:T	uc	IBD	6.03e-10	0.01666	0.015495	NOTCH1	missense_variant	V2285I	exome		2.24e-06	0.1635	0.0346	115940	60	failed_condition	0.0068			[('chr9:136369439:C:G', 0.0120702), ('chr9:136533458:C:T', 0.0145512)]	[('chr9:136369439:C:G', 0.0120702), ('chr9:136376449:G:A', 0.00170864), ('chr9:136533458:C:T', 0.0145512), ('chr9:136371349:C:T', 0.599021), ('chr9:136341149:G:C', 0.00174365), ('chr9:136378050:T:C', 0.0145129), ('chr9:136381955:C:T', 0.00138052)]
9	136514581	G	T	chr9:136514581:G:T	ibd	IBD	1.82e-06	0.00012339	0.0001911	NOTCH1	synonymous_variant	.	exome		1.82e-06	0.5177	0.1085	252590	172	failed_condition	1.82e-06			[]	[('chr9:136476097:C:T', 0.163464)]
9	136515985	C	T	chr9:136515985:C:T	ibd	IBD	4.47e-06	0.013453	0.01279	NOTCH1	synonymous_variant	.	exome		4.47e-06	0.1274	0.0278	252590	202	failed_condition	0.5094			[('chr9:136533458:C:T', 0.0171974), ('chr9:136369439:C:G', 0.0147177)]	[('chr9:136376449:G:A', 0.00118368), ('chr9:136456143:G:A', 0.243524), ('chr9:136533458:C:T', 0.0171974), ('chr9:136369439:C:G', 0.0147177), ('chr9:136378050:T:C', 0.0170599)]
9	136516015	G	A	chr9:136516015:G:A	cd	CD	4.68e-09	0.012151	0.012791	NOTCH1	synonymous_variant	.	exome		4.68e-09	-0.2378	0.0406	137057	47	failed_condition	1			[('chr9:136533458:C:T', 0.00567294), ('chr9:136365140:C:G', 0.140602), ('chr9:136369439:C:G', 0.00352581)]	[('chr9:136402814:C:T', 0.00805477), ('chr9:136533458:C:T', 0.00567294), ('chr9:136362125:C:T', 0.285313), ('chr9:136432507:G:A', 0.0124443), ('chr9:136438817:G:C', 0.0136045), ('chr9:136474627:T:C', 0.0141121), ('chr9:136365140:C:G', 0.140602), ('chr9:136398310:T:C', 0.0080988), ('chr9:136355734:C:T', 0.0139933), ('chr9:136369439:C:G', 0.00352581), ('chr9:136378050:T:C', 0.00429357)]
9	136516015	G	A	chr9:136516015:G:A	ibd	CD	4.68e-09	0.012151	0.012791	NOTCH1	synonymous_variant	.	exome		3.89e-08	-0.166	0.0302	252590	86	failed_condition	1			[('chr9:136533458:C:T', 0.00567294), ('chr9:136365140:C:G', 0.140602), ('chr9:136369439:C:G', 0.00352581)]	[('chr9:136402814:C:T', 0.00805477), ('chr9:136533458:C:T', 0.00567294), ('chr9:136362125:C:T', 0.285313), ('chr9:136432507:G:A', 0.0124443), ('chr9:136438817:G:C', 0.0136045), ('chr9:136474627:T:C', 0.0141121), ('chr9:136365140:C:G', 0.140602), ('chr9:136398310:T:C', 0.0080988), ('chr9:136355734:C:T', 0.0139933), ('chr9:136369439:C:G', 0.00352581), ('chr9:136378050:T:C', 0.00429357)]
9	5126343	G	A	chr9:5126343:G:A	cd	IBD	5.01e-11	0.0060337	0.0075731	JAK2	missense_variant	R1063H	exome		6.31e-07	-0.3469	0.0696	137057	100	failed_condition	0.0013	0.1	p_cond .0001	[('chr9:4984530:G:C', 0.00701174), ('chr9:4839511:T:C', 0.00270807)]	[('chr9:4984530:G:C', 0.00701174), ('chr9:4839511:T:C', 0.00270807)]	fail
9	5126343	G	A	chr9:5126343:G:A	ibd	IBD	5.01e-11	0.0060337	0.0075731	JAK2	missense_variant	R1063H	exome		5.01e-11	-0.3542	0.0539	252590	32	failed_condition	6.63e-05	0.1	p_cond .0001	[('chr9:4984530:G:C', 0.00701174), ('chr9:4839511:T:C', 0.00270807)]	[('chr9:4984530:G:C', 0.00701174), ('chr9:4839511:T:C', 0.00270807)]	fail
10	32847890	TAA	T	chr10:32847890:TAA:T	cd	IBD	2.45e-06	0.045807	0.049718	CCDC7	frameshift_variant	.	exome		2.88e-06	-0.0966	0.0206	137057	1	skipped_r2>0.6_with_selected				[('chr10:32499773:T:C', 0.995289)]	[('chr10:32499773:T:C', 0.995289)]
10	32847890	TAA	T	chr10:32847890:TAA:T	ibd	IBD	2.45e-06	0.045807	0.049718	CCDC7	frameshift_variant	.	exome		2.45e-06	-0.0727	0.0154	252590	1	skipped_r2>0.6_with_selected				[('chr10:32499773:T:C', 0.995289)]	[('chr10:32499773:T:C', 0.995289)]
10	62805251	G	A	chr10:62805251:G:A	cd	CD	6.46e-13	0.071747	0.0713	ADO	synonymous_variant	.	exome		6.46e-13	-0.1242	0.0173	137057	17	failed_condition	1			[('chr10:62617743:G:A', 0.0100525), ('chr10:62674522:A:G', 0.0321186), ('chr10:62685804:A:G', 0.0681304), ('chr10:62621908:A:G', 0.00633409)]	[('chr10:62617743:G:A', 0.0100525), ('chr10:62674522:A:G', 0.0321186), ('chr10:62685804:A:G', 0.0681304), ('chr10:62621908:A:G', 0.00633409), ('chr10:62594503:C:T', 0.00955998), ('chr10:62678726:G:C', 0.032092)]
10	62805251	G	A	chr10:62805251:G:A	ibd	CD	6.46e-13	0.071747	0.0713	ADO	synonymous_variant	.	exome		3.31e-12	-0.0895	0.0128	252590	22	failed_condition	1			[('chr10:62617743:G:A', 0.0100525), ('chr10:62674522:A:G', 0.0321186), ('chr10:62685804:A:G', 0.0681304), ('chr10:62621908:A:G', 0.00633409)]	[('chr10:62617743:G:A', 0.0100525), ('chr10:62674522:A:G', 0.0321186), ('chr10:62685804:A:G', 0.0681304), ('chr10:62621908:A:G', 0.00633409), ('chr10:62594503:C:T', 0.00955998), ('chr10:62678726:G:C', 0.032092)]
10	80603649	C	T	chr10:80603649:C:T	ibd	IBD	7.08e-07	0.073867	0.07163	SH2D4B	synonymous_variant	.	exome		7.08e-07	-0.0624	0.0126	252590	140	failed_condition	1			[('chr10:80491075:T:C', 0.208581)]	[('chr10:80508189:A:C', 0.209972), ('chr10:80491075:T:C', 0.208581)]
10	99535699	T	G	chr10:99535699:T:G	ibd	IBD	3.09e-06	0.0082635	0.0080783	NKX2-3	missense_variant	L358W	exome		3.09e-06	0.1609	0.0345	252590	188	failed_condition	0.8868			[('chr10:99523573:C:A', 0.00621407), ('chr10:99532633:C:T', 0.0135219)]	[('chr10:99523573:C:A', 0.00621407), ('chr10:99528354:CA:C', 0.0219362), ('chr10:99532633:C:T', 0.0135219)]
11	117998788	C	T	chr11:117998788:C:T	cd	IBD	5.25e-16	0.0010908	0.0013087	IL10RA	missense_variant	P295L	exome		3.39e-13	0.7417	0.1019	137057	0	selected		1		[]	[]	pass
11	117998788	C	T	chr11:117998788:C:T	ibd	IBD	5.25e-16	0.0010908	0.0013087	IL10RA	missense_variant	P295L	exome		5.25e-16	0.6654	0.0821	252590	0	selected		1		[]	[]	pass
11	117998788	C	T	chr11:117998788:C:T	uc	IBD	5.25e-16	0.0010908	0.0013087	IL10RA	missense_variant	P295L	exome		1e-09	0.6736	0.1103	115940	0	selected		1		[]	[]	pass
11	320805	G	T	chr11:320805:G:T	cd	IBD	3.47e-06	0.033711	0.034858	IFITM3	missense_variant	H3Q	exome		4.79e-06	-0.1267	0.0277	137057	141	failed_condition	4.79e-06			[]	[]
11	320805	G	T	chr11:320805:G:T	ibd	IBD	3.47e-06	0.033711	0.034858	IFITM3	missense_variant	H3Q	exome		3.47e-06	-0.1017	0.0219	252590	192	failed_condition	3.47e-06			[]	[]
11	58267125	C	G	chr11:58267125:C:G	cd	IBD	1.15e-11	0.013614	0.014155	OR10W1	missense_variant	C245S	exome		8.13e-07	0.1711	0.0347	137057	1	skipped_r2>0.6_with_selected				[('chr11:58535782:A:G', 0.950066)]	[('chr11:58267179:C:T', 0.998475), ('chr11:58641214:G:T', 0.00375483), ('chr11:58535782:A:G', 0.950066), ('chr11:58358301:A:G', 0.977691), ('chr11:58550126:T:C', 0.929678)]
11	58267125	C	G	chr11:58267125:C:G	ibd	IBD	1.15e-11	0.013614	0.014155	OR10W1	missense_variant	C245S	exome		1.15e-11	0.1781	0.0263	252590	1	skipped_r2>0.6_with_selected				[('chr11:58535782:A:G', 0.950066)]	[('chr11:58267179:C:T', 0.998475), ('chr11:58641214:G:T', 0.00375483), ('chr11:58535782:A:G', 0.950066), ('chr11:58358301:A:G', 0.977691), ('chr11:58550126:T:C', 0.929678)]
11	58267125	C	G	chr11:58267125:C:G	uc	IBD	1.15e-11	0.013614	0.014155	OR10W1	missense_variant	C245S	exome		1.62e-06	0.1747	0.0364	115940	1	skipped_r2>0.6_with_selected				[('chr11:58535782:A:G', 0.950066)]	[('chr11:58267179:C:T', 0.998475), ('chr11:58641214:G:T', 0.00375483), ('chr11:58535782:A:G', 0.950066), ('chr11:58358301:A:G', 0.977691), ('chr11:58550126:T:C', 0.929678)]
11	58267179	C	T	chr11:58267179:C:T	cd	IBD	1.82e-11	0.013642	0.014201	OR10W1	missense_variant	R227Q	exome		1.23e-06	0.1677	0.0346	137057	1	skipped_r2>0.6_with_selected				[('chr11:58535782:A:G', 0.948616)]	[('chr11:58535782:A:G', 0.948616), ('chr11:58358301:A:G', 0.976198), ('chr11:58641214:G:T', 0.00376171), ('chr11:58550126:T:C', 0.928258), ('chr11:58267125:C:G', 0.998475)]
11	58267179	C	T	chr11:58267179:C:T	ibd	IBD	1.82e-11	0.013642	0.014201	OR10W1	missense_variant	R227Q	exome		1.82e-11	0.1759	0.0262	252590	1	skipped_r2>0.6_with_selected				[('chr11:58535782:A:G', 0.948616)]	[('chr11:58535782:A:G', 0.948616), ('chr11:58358301:A:G', 0.976198), ('chr11:58641214:G:T', 0.00376171), ('chr11:58550126:T:C', 0.928258), ('chr11:58267125:C:G', 0.998475)]
11	58267179	C	T	chr11:58267179:C:T	uc	IBD	1.82e-11	0.013642	0.014201	OR10W1	missense_variant	R227Q	exome		1.74e-06	0.174	0.0364	115940	1	skipped_r2>0.6_with_selected				[('chr11:58535782:A:G', 0.948616)]	[('chr11:58535782:A:G', 0.948616), ('chr11:58358301:A:G', 0.976198), ('chr11:58641214:G:T', 0.00376171), ('chr11:58550126:T:C', 0.928258), ('chr11:58267125:C:G', 0.998475)]
11	58358301	A	G	chr11:58358301:A:G	cd	IBD	4.9e-12	0.013671	0.014186	OR5B17	missense_variant	Y257H	exome		1.07e-06	0.1685	0.0345	137057	1	skipped_r2>0.6_with_selected				[('chr11:58535782:A:G', 0.967205)]	[('chr11:58267125:C:G', 0.977691), ('chr11:58641214:G:T', 0.00386039), ('chr11:58267179:C:T', 0.976198), ('chr11:58550126:T:C', 0.94677), ('chr11:58535782:A:G', 0.967205)]
11	58358301	A	G	chr11:58358301:A:G	ibd	IBD	4.9e-12	0.013671	0.014186	OR5B17	missense_variant	Y257H	exome		4.9e-12	0.1805	0.0261	252590	1	skipped_r2>0.6_with_selected				[('chr11:58535782:A:G', 0.967205)]	[('chr11:58267125:C:G', 0.977691), ('chr11:58641214:G:T', 0.00386039), ('chr11:58267179:C:T', 0.976198), ('chr11:58550126:T:C', 0.94677), ('chr11:58535782:A:G', 0.967205)]
11	58358301	A	G	chr11:58358301:A:G	uc	IBD	4.9e-12	0.013671	0.014186	OR5B17	missense_variant	Y257H	exome		3.31e-07	0.1854	0.0363	115940	1	skipped_r2>0.6_with_selected				[('chr11:58535782:A:G', 0.967205)]	[('chr11:58267125:C:G', 0.977691), ('chr11:58641214:G:T', 0.00386039), ('chr11:58267179:C:T', 0.976198), ('chr11:58550126:T:C', 0.94677), ('chr11:58535782:A:G', 0.967205)]
11	58550126	T	C	chr11:58550126:T:C	cd	IBD	2.95e-12	0.013146	0.013099	LPXN	synonymous_variant	.	exome		1.20e-07	0.1883	0.0356	137057	1	skipped_r2>0.6_with_selected				[('chr11:58535782:A:G', 0.975699)]	[('chr11:58535782:A:G', 0.975699), ('chr11:58267179:C:T', 0.928258), ('chr11:58267125:C:G', 0.929678), ('chr11:58641214:G:T', 0.0040645), ('chr11:58358301:A:G', 0.94677)]
11	58550126	T	C	chr11:58550126:T:C	ibd	IBD	2.95e-12	0.013146	0.013099	LPXN	synonymous_variant	.	exome		2.95e-12	0.1873	0.0268	252590	1	skipped_r2>0.6_with_selected				[('chr11:58535782:A:G', 0.975699)]	[('chr11:58535782:A:G', 0.975699), ('chr11:58267179:C:T', 0.928258), ('chr11:58267125:C:G', 0.929678), ('chr11:58641214:G:T', 0.0040645), ('chr11:58358301:A:G', 0.94677)]
11	58550126	T	C	chr11:58550126:T:C	uc	IBD	2.95e-12	0.013146	0.013099	LPXN	synonymous_variant	.	exome		1.74e-06	0.1788	0.0374	115940	1	skipped_r2>0.6_with_selected				[('chr11:58535782:A:G', 0.975699)]	[('chr11:58535782:A:G', 0.975699), ('chr11:58267179:C:T', 0.928258), ('chr11:58267125:C:G', 0.929678), ('chr11:58641214:G:T', 0.0040645), ('chr11:58358301:A:G', 0.94677)]
11	61134069	C	T	chr11:61134069:C:T	uc	UC	4.68e-08	0.0002331	0.00010289	VPS37C	missense_variant	V78M	exome		4.68e-08	1.1992	0.2196	115940	27	selected	4.68e-08	1		[]	[]	pass
11	64259162	C	T	chr11:64259162:C:T	ibd	IBD	3.16e-07	0.047889	0.04625	PLCB3	synonymous_variant	.	exome		3.16e-07	-0.0804	0.0157	252590	123	failed_condition	0.0158			[('chr11:63929911:G:A', 0.00296872), ('chr11:65814544:G:A', 0.00791166), ('chr11:63796342:TC:T', 0.00131725), ('chr11:64248783:C:A', 0.0400959)]	[('chr11:63929911:G:A', 0.00296872), ('chr11:65814544:G:A', 0.00791166), ('chr11:63796342:TC:T', 0.00131725), ('chr11:64248783:C:A', 0.0400959), ('chr11:64260194:A:C', 0.302735), ('chr11:65889093:C:T', 0.00664644), ('chr11:64382898:T:C', 0.188223)]
11	64260194	A	C	chr11:64260194:A:C	ibd	IBD	2.57e-06	0.014592	0.012247	PLCB3	missense_variant	E564A	exome		2.57e-06	-0.1378	0.0293	252590	181	failed_condition	0.0009			[('chr11:65814544:G:A', 0.00683951), ('chr11:64248783:C:A', 0.0120102)]	[('chr11:65814544:G:A', 0.00683951), ('chr11:64259162:C:T', 0.302735), ('chr11:64382898:T:C', 0.0603804), ('chr11:64248783:C:A', 0.0120102), ('chr11:65889093:C:T', 0.0067937)]
11	64753097	G	A	chr11:64753097:G:A	uc	UC	2e-06	0.00015564	0.00029402	PYGM	synonymous_variant	.	exome		2e-06	1.0095	0.2124	115940	57	failed_condition	2e-06			[]	[]
11	65658293	C	T	chr11:65658293:C:T	cd	CD	5.25e-08	0.0047913	0.005882	RELA	missense_variant	D291N	exome		5.25e-08	0.3411	0.0627	137057	70	selected	5.25e-08	1		[]	[]	pass
11	65658293	C	T	chr11:65658293:C:T	ibd	CD	5.25e-08	0.0047913	0.005882	RELA	missense_variant	D291N	exome		8.91e-07	0.2525	0.0514	252590	146	failed_condition	8.91e-07	1		[]	[]	pass
11	72001782	A	T	chr11:72001782:A:T	ibd	IBD	1.78e-06	0.00013939	0.00013237	RNF121	downstream_gene_variant	.	exome		1.78e-06	1.1091	0.2322	252590	171	failed_condition	1.78e-06			[]	[]
12	108292778	A	C	chr12:108292778:A:C	cd	IBD	1.02e-09	0.0064658	0.0066461	CMKLR1	missense_variant	I62S	exome		4.9e-07	0.2472	0.0491	137057	97	failed_condition	4.9e-07	1		[]	[]	pass
12	108292778	A	C	chr12:108292778:A:C	ibd	IBD	1.02e-09	0.0064658	0.0066461	CMKLR1	missense_variant	I62S	exome		1.02e-09	0.2315	0.0379	252590	51	selected	1.02e-09	1		[]	[]	pass
12	14949865	C	G	chr12:14949865:C:G	cd	CD	2.75e-07	0.0048515	0.0048679	ARHGDIB	missense_variant	V68L	exome		2.75e-07	0.2722	0.053	137057	89	selected	2.75e-07	1		[]	[]	pass
12	39301643	G	A	chr12:39301643:G:A	cd	CD	4.57e-06	0.047602	0.050631	KIF21A	synonymous_variant	.	exome		4.57e-06	0.0845	0.0184	137057	136	failed_condition	0.0548			[('chr12:40250753:G:A', 0.0567817)]	[('chr12:40346421:T:C', 0.055252), ('chr12:40531219:T:G', 0.0322403), ('chr12:40250753:G:A', 0.0567817), ('chr12:40346884:A:G', 0.0564252), ('chr12:40105792:C:T', 0.0707591), ('chr12:40263898:C:G', 0.00112139)]
12	40105792	C	T	chr12:40105792:C:T	cd	CD	5.62e-22	0.015926	0.018783	SLC2A13	missense_variant	S6N	exome		5.62e-22	0.3105	0.0322	137057	1	skipped_r2>0.6_with_selected				[('chr12:40250753:G:A', 0.783354)]	[('chr12:40531219:T:G', 0.400134), ('chr12:40331158:G:T', 0.0159803), ('chr12:39301643:G:A', 0.0707591), ('chr12:40346421:T:C', 0.703539), ('chr12:40346884:A:G', 0.708928), ('chr12:40250753:G:A', 0.783354)]
12	40263898	C	G	chr12:40263898:C:G	cd	CD	2.88e-11	0.06661	0.06851	LRRK2	missense_variant	N551K	exome		2.88e-11	-0.1159	0.0174	137057	23	failed_condition	0.0001			[('chr12:40331158:G:T', 0.109845), ('chr12:40250753:G:A', 0.00103104)]	[('chr12:39301643:G:A', 0.00112139), ('chr12:40331158:G:T', 0.109845), ('chr12:40309109:G:A', 0.956193), ('chr12:40250753:G:A', 0.00103104), ('chr12:40346421:T:C', 0.00103535), ('chr12:40309185:G:A', 0.954664), ('chr12:40531219:T:G', 0.00105258)]
12	40263898	C	G	chr12:40263898:C:G	ibd	CD	2.88e-11	0.06661	0.06851	LRRK2	missense_variant	N551K	exome		3.89e-07	-0.0661	0.013	252590	127	failed_condition	0.1203			[('chr12:40331158:G:T', 0.109845), ('chr12:40250753:G:A', 0.00103104)]	[('chr12:39301643:G:A', 0.00112139), ('chr12:40331158:G:T', 0.109845), ('chr12:40309109:G:A', 0.956193), ('chr12:40250753:G:A', 0.00103104), ('chr12:40346421:T:C', 0.00103535), ('chr12:40309185:G:A', 0.954664), ('chr12:40531219:T:G', 0.00105258)]
12	40309109	G	A	chr12:40309109:G:A	cd	CD	1.02e-10	0.068716	0.069337	LRRK2	missense_variant	R1398H	exome		1.02e-10	-0.1113	0.0172	137057	29	failed_condition	0.0003			[('chr12:40250753:G:A', 0.00102659), ('chr12:40331158:G:T', 0.114704)]	[('chr12:40250753:G:A', 0.00102659), ('chr12:40346421:T:C', 0.00106002), ('chr12:40309185:G:A', 0.992287), ('chr12:40331158:G:T', 0.114704), ('chr12:40531219:T:G', 0.00107627), ('chr12:40346884:A:G', 0.00102394), ('chr12:40263898:C:G', 0.956193)]
12	40309109	G	A	chr12:40309109:G:A	ibd	CD	1.02e-10	0.068716	0.069337	LRRK2	missense_variant	R1398H	exome		7.76e-07	-0.0637	0.0129	252590	144	failed_condition	0.1849			[('chr12:40250753:G:A', 0.00102659), ('chr12:40331158:G:T', 0.114704)]	[('chr12:40250753:G:A', 0.00102659), ('chr12:40346421:T:C', 0.00106002), ('chr12:40309185:G:A', 0.992287), ('chr12:40331158:G:T', 0.114704), ('chr12:40531219:T:G', 0.00107627), ('chr12:40346884:A:G', 0.00102394), ('chr12:40263898:C:G', 0.956193)]
12	40309185	G	A	chr12:40309185:G:A	cd	CD	1.1e-11	0.068423	0.0686	LRRK2	synonymous_variant	.	exome		1.10e-11	-0.1179	0.0174	137057	20	failed_condition	7.42e-05			[('chr12:40331158:G:T', 0.114001), ('chr12:40250753:G:A', 0.00101829)]	[('chr12:40531219:T:G', 0.00106349), ('chr12:40346884:A:G', 0.0010134), ('chr12:40263898:C:G', 0.954664), ('chr12:40331158:G:T', 0.114001), ('chr12:40250753:G:A', 0.00101829), ('chr12:40346421:T:C', 0.00104897), ('chr12:40309109:G:A', 0.992287)]
12	40309185	G	A	chr12:40309185:G:A	ibd	CD	1.1e-11	0.068423	0.0686	LRRK2	synonymous_variant	.	exome		3.39e-07	-0.0661	0.013	252590	128	failed_condition	0.1353			[('chr12:40331158:G:T', 0.114001), ('chr12:40250753:G:A', 0.00101829)]	[('chr12:40531219:T:G', 0.00106349), ('chr12:40346884:A:G', 0.0010134), ('chr12:40263898:C:G', 0.954664), ('chr12:40331158:G:T', 0.114001), ('chr12:40250753:G:A', 0.00101829), ('chr12:40346421:T:C', 0.00104897), ('chr12:40309109:G:A', 0.992287)]
12	40346884	A	G	chr12:40346884:A:G	cd	CD	2.45e-39	0.016303	0.018274	LRRK2	missense_variant	N2081D	exome		2.45e-39	0.3707	0.0282	137057	1	skipped_r2>0.6_with_selected		0.6	com.05	[('chr12:40250753:G:A', 0.869371)]	[('chr12:40105792:C:T', 0.708928), ('chr12:40309109:G:A', 0.00102394), ('chr12:39301643:G:A', 0.0564252), ('chr12:40309185:G:A', 0.0010134), ('chr12:40250753:G:A', 0.869371), ('chr12:40346421:T:C', 0.975895), ('chr12:40531219:T:G', 0.513407), ('chr12:40331158:G:T', 0.0221624)]	fail
12	40346884	A	G	chr12:40346884:A:G	ibd	CD	2.45e-39	0.016303	0.018274	LRRK2	missense_variant	N2081D	exome		1.32e-25	0.2387	0.0228	252590	1	skipped_r2>0.6_with_selected		0.6	com.05	[('chr12:40250753:G:A', 0.869371)]	[('chr12:40105792:C:T', 0.708928), ('chr12:40309109:G:A', 0.00102394), ('chr12:39301643:G:A', 0.0564252), ('chr12:40309185:G:A', 0.0010134), ('chr12:40250753:G:A', 0.869371), ('chr12:40346421:T:C', 0.975895), ('chr12:40531219:T:G', 0.513407), ('chr12:40331158:G:T', 0.0221624)]	fail
12	40531219	T	G	chr12:40531219:T:G	cd	CD	7.59e-18	0.021572	0.020765	MUC19	synonymous_variant	.	exome		7.59e-18	0.2853	0.0332	137057	5	failed_condition	0.6854			[('chr12:40250753:G:A', 0.444883), ('chr12:40331158:G:T', 0.00685824)]	[('chr12:40309109:G:A', 0.00107627), ('chr12:40346884:A:G', 0.513407), ('chr12:40263898:C:G', 0.00105258), ('chr12:40250753:G:A', 0.444883), ('chr12:40331158:G:T', 0.00685824), ('chr12:40346421:T:C', 0.501103), ('chr12:40309185:G:A', 0.00106349), ('chr12:39301643:G:A', 0.0322403), ('chr12:40105792:C:T', 0.400134)]
12	40531219	T	G	chr12:40531219:T:G	ibd	CD	7.59e-18	0.021572	0.020765	MUC19	synonymous_variant	.	exome		1.02e-14	0.2244	0.029	252590	13	failed_condition	0.9631			[('chr12:40250753:G:A', 0.444883), ('chr12:40331158:G:T', 0.00685824)]	[('chr12:40309109:G:A', 0.00107627), ('chr12:40346884:A:G', 0.513407), ('chr12:40263898:C:G', 0.00105258), ('chr12:40250753:G:A', 0.444883), ('chr12:40331158:G:T', 0.00685824), ('chr12:40346421:T:C', 0.501103), ('chr12:40309185:G:A', 0.00106349), ('chr12:39301643:G:A', 0.0322403), ('chr12:40105792:C:T', 0.400134)]
12	51299237	C	T	chr12:51299237:C:T	ibd	IBD	2.95e-06	0.01158	0.013674	BIN2	missense_variant	E190K	exome		2.95e-06	-0.1388	0.0297	252590	186	failed_condition	2.95e-06			[]	[]
12	54292402	C	G	chr12:54292402:C:G	cd	IBD	2.04e-08	0.0012402	0.0011616	NFE2	missense_variant	R365P	exome		3.16e-08	0.6084	0.11	137057	63	selected	3.16e-08	1		[]	[]	pass
12	54292402	C	G	chr12:54292402:C:G	ibd	IBD	2.04e-08	0.0012402	0.0011616	NFE2	missense_variant	R365P	exome		2.04e-08	0.4783	0.0853	252590	78	selected	2.04e-08	1		[]	[]	pass
13	43837285	C	T	chr13:43837285:C:T	cd	CD	3.47e-09	0.057426	0.059827	CCDC122	missense_variant	E273K	exome		3.47e-09	0.1049	0.0177	137057	46	failed_condition	1			[('chr13:43910940:G:C', 0.208826)]	[('chr13:43837296:A:G', 0.00227107), ('chr13:43910570:G:A', 0.208753), ('chr13:43910940:G:C', 0.208826)]
13	43837296	A	G	chr13:43837296:A:G	cd	CD	3.63e-15	0.040723	0.049885	CCDC122	missense_variant	I269T	exome		3.63e-15	0.1539	0.0196	137057	9	failed_condition	0.0014			[('chr13:43910940:G:C', 0.140149)]	[('chr13:43910940:G:C', 0.140149), ('chr13:43910570:G:A', 0.140161), ('chr13:43837285:C:T', 0.00227107)]
13	43837296	A	G	chr13:43837296:A:G	ibd	CD	3.63e-15	0.040723	0.049885	CCDC122	missense_variant	I269T	exome		2.51e-11	0.102	0.0153	252590	29	failed_condition	0.0116			[('chr13:43910940:G:C', 0.140149)]	[('chr13:43910940:G:C', 0.140149), ('chr13:43910570:G:A', 0.140161), ('chr13:43837285:C:T', 0.00227107)]
14	52314795	T	G	chr14:52314795:T:G	cd	IBD	1.74e-09	0.006559	0.0078513	PTGER2	missense_variant	C83G	exome		1.26e-08	0.2616	0.046	137057	0	selected		1		[]	[('chr14:52424932:CTG:C', 0.00130016)]	pass
14	52314795	T	G	chr14:52314795:T:G	ibd	IBD	1.74e-09	0.006559	0.0078513	PTGER2	missense_variant	C83G	exome		1.74e-09	0.2163	0.0359	252590	0	selected		1		[]	[('chr14:52424932:CTG:C', 0.00130016)]	pass
14	81506097	T	C	chr14:81506097:T:C	cd	CD	2.34e-08	0.014401	0.014935	SEL1L	missense_variant	D162G	exome		2.34e-08	0.1919	0.0343	137057	58	selected	2.34e-08	1		[]		pass
14	87984426	G	A	chr14:87984426:G:A	cd	IBD	5.89e-16	0.058165	0.056481	GALC	missense_variant	R184C	exome		6.31e-14	0.1363	0.0182	137057	1	skipped_r2>0.6_with_selected				[('chr14:87985994:G:C', 0.624975)]	[('chr14:87998543:C:G', 0.620653), ('chr14:87985994:G:C', 0.624975), ('chr14:88011538:A:C', 0.619134), ('chr14:87993451:C:T', 0.0050437)]
14	87984426	G	A	chr14:87984426:G:A	ibd	IBD	5.89e-16	0.058165	0.056481	GALC	missense_variant	R184C	exome		5.89e-16	0.1105	0.0137	252590	1	skipped_r2>0.6_with_selected				[('chr14:87985994:G:C', 0.624975)]	[('chr14:87998543:C:G', 0.620653), ('chr14:87985994:G:C', 0.624975), ('chr14:88011538:A:C', 0.619134), ('chr14:87993451:C:T', 0.0050437)]
14	87993451	C	T	chr14:87993451:C:T	ibd	IBD	2.69e-06	0.075406	0.079273	GALC	upstream_gene_variant	.	exome		2.69e-06	-0.0576	0.0123	252590	184	failed_condition	0.0004			[('chr14:87985994:G:C', 0.00738163)]	[('chr14:87998543:C:G', 0.00803366), ('chr14:87985994:G:C', 0.00738163), ('chr14:87984426:G:A', 0.0050437), ('chr14:88011538:A:C', 0.00801812)]
14	88011538	A	C	chr14:88011538:A:C	cd	IBD	5.37e-28	0.0909	0.088567	GPR65	missense_variant	I231L	exome	0.0696051	7.94e-26	0.1534	0.0146	137057	1	skipped_r2>0.6_with_selected		1		[('chr14:87985994:G:C', 0.986214)]	[('chr14:87985994:G:C', 0.986214), ('chr14:87984426:G:A', 0.619134), ('chr14:87993451:C:T', 0.00801812), ('chr14:87998543:C:G', 0.991873)]	pass
14	88011538	A	C	chr14:88011538:A:C	ibd	IBD	5.37e-28	0.0909	0.088567	GPR65	missense_variant	I231L	exome	0.0696051	5.37e-28	0.1213	0.0111	252590	1	skipped_r2>0.6_with_selected		1		[('chr14:87985994:G:C', 0.986214)]	[('chr14:87985994:G:C', 0.986214), ('chr14:87984426:G:A', 0.619134), ('chr14:87993451:C:T', 0.00801812), ('chr14:87998543:C:G', 0.991873)]	pass
14	88011538	A	C	chr14:88011538:A:C	uc	IBD	5.37e-28	0.0909	0.088567	GPR65	missense_variant	I231L	exome	0.0696051	2.63e-09	0.0923	0.0155	115940	1	skipped_r2>0.6_with_selected		1		[('chr14:87985994:G:C', 0.986214)]	[('chr14:87985994:G:C', 0.986214), ('chr14:87984426:G:A', 0.619134), ('chr14:87993451:C:T', 0.00801812), ('chr14:87998543:C:G', 0.991873)]	pass
15	40292440	T	C	chr15:40292440:T:C	uc	UC	5.01e-07	0.0021364	0.0022646	PLCB2	missense_variant	Y777C	exome		5.01e-07	0.4639	0.0923	115940	43	failed_condition	5.01e-07			[]	[]
15	80948905	TGAA	T	chr15:80948905:TGAA:T	ibd	IBD	4.07e-07	0.02134	0.019512	CEMIP	inframe_deletion	.	exome		4.07e-07	-0.1187	0.0234	252590	129	failed_condition	4.07e-07			[]	[]
15	90642059	C	T	chr15:90642059:C:T	cd	IBD	4.9e-20	0.087091	0.082824	CRTC3	synonymous_variant	.	exome		9.77e-13	-0.1131	0.0159	137057	1	skipped_r2>0.6_with_selected				[('chr15:90600362:C:T', 0.746941)]	[('chr15:90629669:C:T', 0.725018), ('chr15:90452239:C:T', 0.0186828), ('chr15:90600362:C:T', 0.746941), ('chr15:90678076:C:T', 0.334422)]
15	90642059	C	T	chr15:90642059:C:T	ibd	IBD	4.9e-20	0.087091	0.082824	CRTC3	synonymous_variant	.	exome		4.9e-20	-0.1086	0.0118	252590	1	skipped_r2>0.6_with_selected				[('chr15:90600362:C:T', 0.746941)]	[('chr15:90629669:C:T', 0.725018), ('chr15:90452239:C:T', 0.0186828), ('chr15:90600362:C:T', 0.746941), ('chr15:90678076:C:T', 0.334422)]
15	90642059	C	T	chr15:90642059:C:T	uc	IBD	4.9e-20	0.087091	0.082824	CRTC3	synonymous_variant	.	exome		3.98e-11	-0.1097	0.0166	115940	1	skipped_r2>0.6_with_selected				[('chr15:90600362:C:T', 0.746941)]	[('chr15:90629669:C:T', 0.725018), ('chr15:90452239:C:T', 0.0186828), ('chr15:90600362:C:T', 0.746941), ('chr15:90678076:C:T', 0.334422)]
16	16202100	T	C	chr16:16202100:T:C	uc	UC	2.34e-08	0.0011157	0.0017935	ABCC6	synonymous_variant	.	exome		2.34e-08	0.6652	0.1191	115940	21	selected	2.34e-08			[]	[]
16	28343097	C	T	chr16:28343097:C:T	ibd	UC	3.09e-07	0.0037084	0.001451	NPIPB6	missense_variant	R263H	exome		7.41e-07	0.3204	0.0647	252590	141	failed_condition	1			[('chr16:28517460:G:A', 0.129943), ('chr16:28530851:T:C', 0.0629071)]	[('chr16:28517460:G:A', 0.129943), ('chr16:30471173:T:C', 0.00192511), ('chr16:28530851:T:C', 0.0629071), ('chr16:28983824:C:T', 0.176241)]
16	28343097	C	T	chr16:28343097:C:T	uc	UC	3.09e-07	0.0037084	0.001451	NPIPB6	missense_variant	R263H	exome		3.09e-07	0.4269	0.0834	115940	41	failed_condition	0.1941			[('chr16:28517460:G:A', 0.129943), ('chr16:28530851:T:C', 0.0629071)]	[('chr16:28517460:G:A', 0.129943), ('chr16:30471173:T:C', 0.00192511), ('chr16:28530851:T:C', 0.0629071), ('chr16:28983824:C:T', 0.176241)]
16	28983824	C	T	chr16:28983824:C:T	cd	IBD	3.16e-09	0.080899	0.079031	SPNS1	synonymous_variant	.	exome		2.00e-06	0.0746	0.0157	137057	120	failed_condition	1			[('chr16:28530851:T:C', 0.0639092), ('chr16:28517460:G:A', 0.137912)]	[('chr16:28343097:C:T', 0.176241), ('chr16:30471173:T:C', 0.00201253), ('chr16:28530851:T:C', 0.0639092), ('chr16:28517460:G:A', 0.137912)]
16	28983824	C	T	chr16:28983824:C:T	ibd	IBD	3.16e-09	0.080899	0.079031	SPNS1	synonymous_variant	.	exome		3.16e-09	0.0695	0.0117	252590	55	failed_condition	1			[('chr16:28530851:T:C', 0.0639092), ('chr16:28517460:G:A', 0.137912)]	[('chr16:28343097:C:T', 0.176241), ('chr16:30471173:T:C', 0.00201253), ('chr16:28530851:T:C', 0.0639092), ('chr16:28517460:G:A', 0.137912)]
16	29987904	G	A	chr16:29987904:G:A	ibd	UC	6.76e-14	0.06961	0.072297	TAOK2	missense_variant	R1211H	exome		4.07e-12	-0.0882	0.0127	252590	23	failed_condition	3.89e-06			[('chr16:30482560:T:C', 0.0226561), ('chr16:28517460:G:A', 0.00179748), ('chr16:31351390:C:T', 0.00272018), ('chr16:28530851:T:C', 0.00138069)]	[('chr16:30082859:C:T', 0.936122), ('chr16:30482560:T:C', 0.0226561), ('chr16:28517460:G:A', 0.00179748), ('chr16:30471173:T:C', 0.0304406), ('chr16:31351390:C:T', 0.00272018), ('chr16:28530851:T:C', 0.00138069)]
16	29987904	G	A	chr16:29987904:G:A	uc	UC	6.76e-14	0.06961	0.072297	TAOK2	missense_variant	R1211H	exome		6.76e-14	-0.1362	0.0182	115940	5	selected	7.41e-08			[('chr16:30482560:T:C', 0.0226561), ('chr16:28517460:G:A', 0.00179748), ('chr16:31351390:C:T', 0.00272018), ('chr16:28530851:T:C', 0.00138069)]	[('chr16:30082859:C:T', 0.936122), ('chr16:30482560:T:C', 0.0226561), ('chr16:28517460:G:A', 0.00179748), ('chr16:30471173:T:C', 0.0304406), ('chr16:31351390:C:T', 0.00272018), ('chr16:28530851:T:C', 0.00138069)]
16	30082859	C	T	chr16:30082859:C:T	ibd	UC	2.82e-12	0.067399	0.069973	PPP4C	intron_variant	.	exome		3.72e-10	-0.0809	0.0129	252590	44	failed_condition	6.25e-05			[('chr16:28517460:G:A', 0.00159551), ('chr16:30482560:T:C', 0.0224518), ('chr16:31351390:C:T', 0.00252738), ('chr16:28530851:T:C', 0.0012694)]	[('chr16:29987904:G:A', 0.936122), ('chr16:28517460:G:A', 0.00159551), ('chr16:30482560:T:C', 0.0224518), ('chr16:31351390:C:T', 0.00252738), ('chr16:30471173:T:C', 0.0305047), ('chr16:28530851:T:C', 0.0012694)]
16	30082859	C	T	chr16:30082859:C:T	uc	UC	2.82e-12	0.067399	0.069973	PPP4C	intron_variant	.	exome		2.82e-12	-0.1287	0.0184	115940	6	skipped_r2>0.6_with_selected				[('chr16:29987904:G:A', 0.936122)]	[('chr16:29987904:G:A', 0.936122), ('chr16:28517460:G:A', 0.00159551), ('chr16:30482560:T:C', 0.0224518), ('chr16:31351390:C:T', 0.00252738), ('chr16:30471173:T:C', 0.0305047), ('chr16:28530851:T:C', 0.0012694)]
16	31411483	C	T	chr16:31411483:C:T	ibd	IBD	2.75e-06	0.0016856	0.0012498	ITGAD	missense_variant	A558V	exome		2.75e-06	0.4132	0.0881	252590	102	skipped_r2>0.6_with_selected				[('chr16:31411489:A:G', 0.994192)]	[('chr16:31411489:A:G', 0.994192), ('chr16:31411487:A:G', 0.994192)]
16	31411487	A	G	chr16:31411487:A:G	ibd	IBD	1.51e-07	0.0016685	0.0012498	ITGAD	synonymous_variant	.	exome		1.51e-07	0.4706	0.0896	252590	102	skipped_r2>0.6_with_selected				[('chr16:31411489:A:G', 1.0)]	[('chr16:31411489:A:G', 1.0), ('chr16:31411483:C:T', 0.994192)]
16	31411489	A	G	chr16:31411489:A:G	ibd	IBD	9.12e-08	0.0016551	0.00125	ITGAD	missense_variant	E560G	exome		9.12e-08	0.4823	0.0903	252590	101	selected	9.12e-08			[]	[('chr16:31411487:A:G', 1.0), ('chr16:31411483:C:T', 0.994192)]
16	50301163	C	A	chr16:50301163:C:A	cd	UC	2.24e-28	0.0059749	0.0053971	ADCY7	missense_variant	D439E	exome	0.116992	1.82e-07	0.2847	0.0546	137057	1	skipped_r2>0.6_with_selected		1		[('chr16:50270774:G:T', 0.915356)]	[('chr16:50629566:G:A', 0.380963), ('chr16:50711744:C:T', 0.178943), ('chr16:50270774:G:T', 0.915356), ('chr16:50690176:G:C', 0.00101066)]	pass
16	50301163	C	A	chr16:50301163:C:A	ibd	UC	2.24e-28	0.0059749	0.0053971	ADCY7	missense_variant	D439E	exome	0.116992	5.5e-25	0.398	0.0386	252590	1	skipped_r2>0.6_with_selected		1		[('chr16:50270774:G:T', 0.915356)]	[('chr16:50629566:G:A', 0.380963), ('chr16:50711744:C:T', 0.178943), ('chr16:50270774:G:T', 0.915356), ('chr16:50690176:G:C', 0.00101066)]	pass
16	50301163	C	A	chr16:50301163:C:A	uc	UC	2.24e-28	0.0059749	0.0053971	ADCY7	missense_variant	D439E	exome	0.116992	2.24e-28	0.5541	0.0501	115940	1	skipped_r2>0.6_with_selected		1		[('chr16:50270774:G:T', 0.915356)]	[('chr16:50629566:G:A', 0.380963), ('chr16:50711744:C:T', 0.178943), ('chr16:50270774:G:T', 0.915356), ('chr16:50690176:G:C', 0.00101066)]	pass
16	50668046	G	A	chr16:50668046:G:A	cd	CD	1.2e-17	0.03387	0.034414	SNX20	downstream_gene_variant	.	exome		1.20e-17	-0.2173	0.0254	137057	7	selected	2.14e-09			[('chr16:50712015:C:T', 0.00172264), ('chr16:50690176:G:C', 0.0112289)]	[('chr16:50712015:C:T', 0.00172264), ('chr16:50793607:C:T', 0.00215767), ('chr16:50690176:G:C', 0.0112289), ('chr16:50660100:A:G', 0.0118197), ('chr16:50723365:G:A', 0.00252506)]
16	50668046	G	A	chr16:50668046:G:A	ibd	CD	1.2e-17	0.03387	0.034414	SNX20	downstream_gene_variant	.	exome		2.82e-07	-0.0935	0.0182	252590	120	failed_condition	0.0012			[('chr16:50712015:C:T', 0.00172264), ('chr16:50690176:G:C', 0.0112289)]	[('chr16:50712015:C:T', 0.00172264), ('chr16:50793607:C:T', 0.00215767), ('chr16:50690176:G:C', 0.0112289), ('chr16:50660100:A:G', 0.0118197), ('chr16:50723365:G:A', 0.00252506)]
16	50669105	C	T	chr16:50669105:C:T	cd	CD	8.91e-10	0.012071	0.012468	SNX20	downstream_gene_variant	.	exome		8.91e-10	-0.2629	0.0429	137057	38	selected	3.06e-08			[('chr16:50690176:G:C', 0.0040786)]	[('chr16:50677423:G:A', 0.113908), ('chr16:50690176:G:C', 0.0040786), ('chr16:50660100:A:G', 0.00341344)]
16	50677423	G	A	chr16:50677423:G:A	cd	CD	1.74e-08	0.0036976	0.0051756	SNX20	missense_variant	P35L	exome		1.74e-08	-0.3991	0.0708	137057	57	failed_condition	0.0001			[('chr16:50669105:C:T', 0.113908)]	[('chr16:50669105:C:T', 0.113908)]
16	50699481	T	A	chr16:50699481:T:A	cd	CD	1.58e-07	0.00080969	0.0010587	NOD2	splice_region_variant	.	exome		1.58e-07	0.4541	0.0866	137057	81	failed_condition	1	0.5	LD 16:50537837?	[('chr16:50537867:C:T', 0.531289)]	[('chr16:50537867:C:T', 0.531289), ('chr16:53810193:C:T', 0.0014305)]	fail
16	50699554	C	T	chr16:50699554:C:T	cd	CD	1.17e-10	0.00027789	0.00033814	NOD2	missense_variant	S47L	exome		1.17e-10	1.1412	0.1772	137057	31	failed_condition	0.6129	0.1	LD frameshift?	[('chr16:50729867:G:GC', 0.0124537)]	[('chr16:50729867:G:GC', 0.0124537)]	fail
16	50710654	T	G	chr16:50710654:T:G	cd	CD	8.71e-14	0.00031475	0.00035287	NOD2	missense_variant	L248R	exome		8.71e-14	0.986	0.1322	137057	15	selected	8.71e-14	1		[]	[]	pass
16	50710654	T	G	chr16:50710654:T:G	ibd	CD	8.71e-14	0.00031475	0.00035287	NOD2	missense_variant	L248R	exome		2.63e-07	0.6129	0.119	252590	119	selected	2.63e-07	1		[]	[]	pass
16	50710777	A	G	chr16:50710777:A:G	cd	CD	1.74e-06	0.0069217	0.0074723	NOD2	missense_variant	N289S	exome	0.993019	1.74e-06	0.2308	0.0483	137057	0	selected		0.8	NOD2 1e-6	[]	[('chr16:50690176:G:C', 0.00257838), ('chr16:50723365:G:A', 0.064419), ('chr16:50660100:A:G', 0.00223496)]	fail
16	50711203	C	T	chr16:50711203:C:T	cd	CD	7.59e-17	0.0017113	0.0018667	NOD2	missense_variant	S431L	exome	0.0852819	7.59e-17	0.6782	0.0813	137057	1	skipped_r2>0.6_with_selected		1		[('chr16:50712288:G:A', 0.952536)]	[('chr16:50712288:G:A', 0.952536)]	pass
16	50711203	C	T	chr16:50711203:C:T	ibd	CD	7.59e-17	0.0017113	0.0018667	NOD2	missense_variant	S431L	exome	0.0852819	3.63e-11	0.4508	0.0681	252590	1	skipped_r2>0.6_with_selected		1		[('chr16:50712288:G:A', 0.952536)]	[('chr16:50712288:G:A', 0.952536)]	pass
16	50711744	C	T	chr16:50711744:C:T	uc	UC	2.82e-09	0.011645	0.010479	NOD2	synonymous_variant	.	exome		2.82e-09	0.2279	0.0384	115940	15	failed_condition	1			[('chr16:50690176:G:C', 0.0046423), ('chr16:50270774:G:T', 0.157133), ('chr16:50629566:G:A', 0.454247)]	[('chr16:50723365:G:A', 0.00111923), ('chr16:50690176:G:C', 0.0046423), ('chr16:50301163:C:A', 0.178943), ('chr16:50270774:G:T', 0.157133), ('chr16:50629566:G:A', 0.454247)]
16	50712015	C	T	chr16:50712015:C:T	cd	CD	0	0.047824	0.045056	NOD2	missense_variant	R702W	exome	0.9999	<1e-300	0.6396	0.0165	137057	0	selected		1		[]	[('chr16:50723365:G:A', 0.00475548), ('chr16:50668046:G:A', 0.00172264), ('chr16:50660100:A:G', 0.0854456), ('chr16:50793607:C:T', 0.00357196), ('chr16:50690176:G:C', 0.0197977)]	pass
16	50712018	C	T	chr16:50712018:C:T	cd	CD	1.23e-27	0.0047713	0.0051149	NOD2	missense_variant	R703C	exome	1	1.23e-27	0.5472	0.0502	137057	0	selected		1		[]	[('chr16:50690176:G:C', 0.00177353)]	pass
16	50712018	C	T	chr16:50712018:C:T	ibd	CD	1.23e-27	0.0047713	0.0051149	NOD2	missense_variant	R703C	exome	1	5.13e-15	0.3294	0.0421	252590	0	selected		1		[]	[('chr16:50690176:G:C', 0.00177353)]	pass
16	50712175	C	T	chr16:50712175:C:T	cd	CD	5.75e-62	0.0043048	0.0052469	NOD2	missense_variant	A755V	exome	0.540064	5.75e-62	0.8219	0.0495	137057	0	selected		1		[]	[('chr16:50660100:A:G', 0.00877489), ('chr16:50782167:T:A', 0.888131), ('chr16:50690176:G:C', 0.0016227)]	pass
16	50712175	C	T	chr16:50712175:C:T	ibd	CD	5.75e-62	0.0043048	0.0052469	NOD2	missense_variant	A755V	exome	0.540064	7.59e-28	0.4719	0.0431	252590	0	selected		1		[]	[('chr16:50660100:A:G', 0.00877489), ('chr16:50782167:T:A', 0.888131), ('chr16:50690176:G:C', 0.0016227)]	pass
16	50712243	G	A	chr16:50712243:G:A	cd	CD	1e-10	0.00053777	0.00038215	NOD2	missense_variant	E778K	exome		1e-10	0.9072	0.1403	137057	30	selected	1e-10	1		[]	[]	pass
16	50712243	G	A	chr16:50712243:G:A	ibd	CD	1e-10	0.00053777	0.00038215	NOD2	missense_variant	E778K	exome		3.98e-06	0.5488	0.119	252590	200	failed_condition	3.98e-06	1		[]	[]	pass
16	50712288	G	A	chr16:50712288:G:A	cd	CD	8.13e-17	0.0019011	0.0022634	NOD2	missense_variant	V793M	exome	0.864718	8.13e-17	0.6424	0.0771	137057	0	selected		1		[]	[('chr16:50711203:C:T', 0.952536)]	pass
16	50712288	G	A	chr16:50712288:G:A	ibd	CD	8.13e-17	0.0019011	0.0022634	NOD2	missense_variant	V793M	exome	0.864718	7.24e-11	0.422	0.0648	252590	0	selected		1		[]	[('chr16:50711203:C:T', 0.952536)]	pass
16	50716671	G	GT	chr16:50716671:G:GT	cd	CD	7.41e-11	0.00024284	0.00020579	NOD2	splice_donor_variant	.	exome		7.41e-11	1.2975	0.1992	137057	26	selected	7.41e-11	1		[]	[]	pass
16	50716899	A	G	chr16:50716899:A:G	cd	CD	1.07e-10	0.00040743	0.00072025	NOD2	missense_variant	N852S	exome	0.83284	1.07e-10	0.6976	0.108	137057	0	selected		1		[]	[]	pass
16	50716899	A	G	chr16:50716899:A:G	ibd	CD	1.07e-10	0.00040743	0.00072025	NOD2	missense_variant	N852S	exome	0.83284	2.29e-06	0.4675	0.0989	252590	0	selected		1		[]	[]	pass
16	50716931	A	G	chr16:50716931:A:G	cd	CD	2.69e-37	0.0012122	0.00083794	NOD2	missense_variant	M863V	exome		2.69e-37	1.0151	0.0795	137057	1	failed_condition	1			[('chr16:50729867:G:GC', 0.0668611)]	[('chr16:50729867:G:GC', 0.0668611)]
16	50716931	A	G	chr16:50716931:A:G	ibd	CD	2.69e-37	0.0012122	0.00083794	NOD2	missense_variant	M863V	exome		5.01e-23	0.6967	0.0705	252590	3	failed_condition	1			[('chr16:50729867:G:GC', 0.0668611)]	[('chr16:50729867:G:GC', 0.0668611)]
16	50722629	G	C	chr16:50722629:G:C	cd	CD	7.24e-194	0.014105	0.01466	NOD2	missense_variant	G908R	exome	0.9999	7.24e-194	0.7986	0.0269	137057	0	selected		1		[]	[('chr16:50723365:G:A', 0.00138463), ('chr16:50793607:C:T', 0.15943), ('chr16:50660100:A:G', 0.0150961), ('chr16:50690176:G:C', 0.00243887)]	pass
16	50723365	G	A	chr16:50723365:G:A	cd	CD	8.91e-14	0.088588	0.089176	NOD2	missense_variant	V955I	exome		8.91e-14	-0.1116	0.015	137057	16	failed_condition	1			[('chr16:50712383:A:C', 0.00151597), ('chr16:50729867:G:GC', 0.00179801), ('chr16:50712015:C:T', 0.00475548), ('chr16:50668046:G:A', 0.00252506), ('chr16:50722629:G:C', 0.00138463), ('chr16:50728860:T:C', 0.00177859), ('chr16:50710777:A:G', 0.064419), ('chr16:50690176:G:C', 0.0368739)]	[('chr16:50793607:C:T', 0.00771994), ('chr16:50712383:A:C', 0.00151597), ('chr16:50660100:A:G', 0.0173809), ('chr16:50729867:G:GC', 0.00179801), ('chr16:50712015:C:T', 0.00475548), ('chr16:50668046:G:A', 0.00252506), ('chr16:50722629:G:C', 0.00138463), ('chr16:50711744:C:T', 0.00111923), ('chr16:50728860:T:C', 0.00177859), ('chr16:50710777:A:G', 0.064419), ('chr16:50690176:G:C', 0.0368739)]
16	50723365	G	A	chr16:50723365:G:A	ibd	CD	8.91e-14	0.088588	0.089176	NOD2	missense_variant	V955I	exome		2.19e-10	-0.0717	0.0113	252590	41	failed_condition	1			[('chr16:50712383:A:C', 0.00151597), ('chr16:50729867:G:GC', 0.00179801), ('chr16:50712015:C:T', 0.00475548), ('chr16:50722629:G:C', 0.00138463), ('chr16:50728860:T:C', 0.00177859), ('chr16:50710777:A:G', 0.064419), ('chr16:50690176:G:C', 0.0368739)]	[('chr16:50793607:C:T', 0.00771994), ('chr16:50712383:A:C', 0.00151597), ('chr16:50660100:A:G', 0.0173809), ('chr16:50729867:G:GC', 0.00179801), ('chr16:50712015:C:T', 0.00475548), ('chr16:50668046:G:A', 0.00252506), ('chr16:50722629:G:C', 0.00138463), ('chr16:50711744:C:T', 0.00111923), ('chr16:50728860:T:C', 0.00177859), ('chr16:50710777:A:G', 0.064419), ('chr16:50690176:G:C', 0.0368739)]
16	50729867	G	GC	chr16:50729867:G:GC	cd	CD	0	0.021544	0.023082	NOD2	frameshift_variant	.	exome	1	<1e-300	1.0907	0.0205	137057	0	selected		1		[]	[('chr16:50660100:A:G', 0.00465255), ('chr16:50723365:G:A', 0.00179801), ('chr16:50690176:G:C', 0.00673878), ('chr16:50699554:C:T', 0.0124537), ('chr16:50716931:A:G', 0.0668611), ('chr16:50793607:C:T', 0.00127176)]	pass
16	50793607	C	T	chr16:50793607:C:T	cd	CD	1.48e-17	0.074207	0.07435	CYLD	synonymous_variant	.	exome		1.48e-17	0.1309	0.0153	137057	6	failed_condition	1			[('chr16:50729867:G:GC', 0.00127176), ('chr16:50712015:C:T', 0.00357196), ('chr16:50712383:A:C', 0.00130606), ('chr16:50722629:G:C', 0.15943), ('chr16:50728860:T:C', 0.00149889)]	[('chr16:50668046:G:A', 0.00215767), ('chr16:50729867:G:GC', 0.00127176), ('chr16:50712015:C:T', 0.00357196), ('chr16:50712383:A:C', 0.00130606), ('chr16:50723365:G:A', 0.00771994), ('chr16:50660100:A:G', 0.00653372), ('chr16:50722629:G:C', 0.15943), ('chr16:50728860:T:C', 0.00149889)]
16	50793607	C	T	chr16:50793607:C:T	ibd	CD	1.48e-17	0.074207	0.07435	CYLD	synonymous_variant	.	exome		5.75e-09	0.0695	0.0119	252590	62	failed_condition	1			[('chr16:50729867:G:GC', 0.00127176), ('chr16:50712015:C:T', 0.00357196), ('chr16:50712383:A:C', 0.00130606), ('chr16:50722629:G:C', 0.15943), ('chr16:50728860:T:C', 0.00149889)]	[('chr16:50668046:G:A', 0.00215767), ('chr16:50729867:G:GC', 0.00127176), ('chr16:50712015:C:T', 0.00357196), ('chr16:50712383:A:C', 0.00130606), ('chr16:50723365:G:A', 0.00771994), ('chr16:50660100:A:G', 0.00653372), ('chr16:50722629:G:C', 0.15943), ('chr16:50728860:T:C', 0.00149889)]
16	53810193	C	T	chr16:53810193:C:T	cd	CD	4.57e-06	0.00010467	0.00020583	FTO	synonymous_variant	.	exome		4.57e-06	0.6679	0.1458	137057	139	failed_condition	4.57e-06			[]	[('chr16:50699481:T:A', 0.0014305)]
16	67201769	C	T	chr16:67201769:C:T	cd	IBD	1.51e-08	0.058983	0.058887	ELMO3	missense_variant	R316C	exome		4.9e-08	-0.1017	0.0186	137057	68	selected	5.57e-08	1		[('chr16:67627037:C:T', 0.00413801)]	[('chr16:68304045:T:C', 0.00446015), ('chr16:67627037:C:T', 0.00413801), ('chr16:67646903:G:A', 0.0040709)]	pass
16	67201769	C	T	chr16:67201769:C:T	ibd	IBD	1.51e-08	0.058983	0.058887	ELMO3	missense_variant	R316C	exome		1.51e-08	-0.0793	0.014	252590	71	selected	1.63e-07	1		[('chr16:67627037:C:T', 0.00413801)]	[('chr16:68304045:T:C', 0.00446015), ('chr16:67627037:C:T', 0.00413801), ('chr16:67646903:G:A', 0.0040709)]	pass
16	67646903	G	A	chr16:67646903:G:A	ibd	UC	7.94e-17	0.056175	0.051119	CARMIL2	missense_variant	V181M	exome	0.172021	1.78e-08	0.0802	0.0142	252590	1	skipped_r2>0.6_with_selected		1		[('chr16:67627037:C:T', 0.927456)]	[('chr16:69627624:TCAGGCTGCATAGTG:T', 0.00153888), ('chr16:68304045:T:C', 0.673184), ('chr16:68553789:T:A', 0.0101693), ('chr16:67201769:C:T', 0.0040709), ('chr16:67627037:C:T', 0.927456)]	pass
16	67646903	G	A	chr16:67646903:G:A	uc	UC	7.94e-17	0.056175	0.051119	CARMIL2	missense_variant	V181M	exome	0.172021	7.94e-17	0.161	0.0193	115940	1	skipped_r2>0.6_with_selected		1		[('chr16:67627037:C:T', 0.927456)]	[('chr16:69627624:TCAGGCTGCATAGTG:T', 0.00153888), ('chr16:68304045:T:C', 0.673184), ('chr16:68553789:T:A', 0.0101693), ('chr16:67201769:C:T', 0.0040709), ('chr16:67627037:C:T', 0.927456)]	pass
16	68304045	T	C	chr16:68304045:T:C	uc	UC	1.62e-08	0.071814	0.066833	SLC7A6OS	missense_variant	Y220C	exome		1.62e-08	0.1292	0.0229	115940	1	skipped_r2>0.6_with_selected				[('chr16:67627037:C:T', 0.631726)]	[('chr16:67201769:C:T', 0.00446015), ('chr16:67627037:C:T', 0.631726), ('chr16:68553789:T:A', 0.0149261), ('chr16:67646903:G:A', 0.673184)]
16	81883307	A	G	chr16:81883307:A:G	cd	IBD	8.71e-22	0.035887	0.037695	PLCG2	missense_variant	H244R	exome	0.311816	1.95e-11	-0.1587	0.0236	137057	1	skipped_r2>0.6_with_selected		1	(2 indep)	[('chr16:81884916:C:T', 0.790289)]	[('chr16:81895880:T:C', 0.191668), ('chr16:81889208:C:T', 0.0025239), ('chr16:81884916:C:T', 0.790289)]	pass
16	81883307	A	G	chr16:81883307:A:G	ibd	IBD	8.71e-22	0.035887	0.037695	PLCG2	missense_variant	H244R	exome	0.311816	8.71e-22	-0.172	0.0179	252590	1	skipped_r2>0.6_with_selected		1	(2 indep)	[('chr16:81884916:C:T', 0.790289)]	[('chr16:81895880:T:C', 0.191668), ('chr16:81889208:C:T', 0.0025239), ('chr16:81884916:C:T', 0.790289)]	pass
16	81883307	A	G	chr16:81883307:A:G	uc	IBD	8.71e-22	0.035887	0.037695	PLCG2	missense_variant	H244R	exome	0.311816	4.68e-15	-0.2004	0.0256	115940	1	skipped_r2>0.6_with_selected		1	(2 indep)	[('chr16:81884916:C:T', 0.790289)]	[('chr16:81895880:T:C', 0.191668), ('chr16:81889208:C:T', 0.0025239), ('chr16:81884916:C:T', 0.790289)]	pass
16	81889208	C	T	chr16:81889208:C:T	cd	IBD	6.61e-13	0.065183	0.06824	PLCG2	missense_variant	R268W	exome	0.547184	2.04e-06	-0.0813	0.0171	137057	0	selected		1		[]	[('chr16:81884916:C:T', 0.00292428), ('chr16:81883307:A:G', 0.0025239)]	pass
16	81889208	C	T	chr16:81889208:C:T	ibd	IBD	6.61e-13	0.065183	0.06824	PLCG2	missense_variant	R268W	exome	0.547184	6.61e-13	-0.0942	0.0131	252590	0	selected		1		[]	[('chr16:81884916:C:T', 0.00292428), ('chr16:81883307:A:G', 0.0025239)]	pass
16	81889208	C	T	chr16:81889208:C:T	uc	IBD	6.61e-13	0.065183	0.06824	PLCG2	missense_variant	R268W	exome	0.547184	1.15e-09	-0.1126	0.0185	115940	0	selected		1		[]	[('chr16:81884916:C:T', 0.00292428), ('chr16:81883307:A:G', 0.0025239)]	pass
16	81895880	T	C	chr16:81895880:T:C	ibd	IBD	6.61e-08	0.0090955	0.0093371	PLCG2	synonymous_variant	.	exome		6.61e-08	-0.1822	0.0337	252590	94	failed_condition	0.9965			[('chr16:81884916:C:T', 0.186111)]	[('chr16:81883307:A:G', 0.191668), ('chr16:81884916:C:T', 0.186111)]
17	2040586	C	G	chr17:2040586:C:G	cd	CD	2.14e-07	0.090971	0.091698	DPH1	missense_variant	L335V	exome		2.14e-07	-0.0786	0.0152	137057	84	selected	2.14e-07			[]	[]
17	2040586	C	G	chr17:2040586:C:G	ibd	CD	2.14e-07	0.090971	0.091698	DPH1	missense_variant	L335V	exome		6.31e-07	-0.0565	0.0113	252590	137	failed_condition	6.31e-07			[]	[]
17	29566875	C	A	chr17:29566875:C:A	ibd	IBD	2.14e-06	0.094996	0.09852	ABHD15	missense_variant	R31L	exome		2.14e-06	-0.0578	0.0122	252590	174	failed_condition	2.14e-06			[]	[]
17	39742656	A	C	chr17:39742656:A:C	ibd	IBD	1.74e-07	0.057064	0.064311	GRB7	synonymous_variant	.	exome		1.74e-07	-0.0757	0.0145	252590	109	failed_condition	0.0566			[('chr17:39848676:GATTT:G', 0.0283544)]	[('chr17:39867492:A:G', 0.0279924), ('chr17:39848676:GATTT:G', 0.0283544), ('chr17:39788266:C:G', 0.609192), ('chr17:39906250:T:C', 0.50311)]
17	39788266	C	G	chr17:39788266:C:G	cd	IBD	4.27e-08	0.034053	0.036621	IKZF3	missense_variant	G234A	exome		6.76e-07	-0.1235	0.0249	137057	103	failed_condition	0.0533			[('chr17:40713238:A:T', 0.0016268), ('chr17:39848676:GATTT:G', 0.0335044)]	[('chr17:40713238:A:T', 0.0016268), ('chr17:39867492:A:G', 0.0335792), ('chr17:39848676:GATTT:G', 0.0335044), ('chr17:39906250:T:C', 0.831661), ('chr17:39742656:A:C', 0.609192)]
17	39788266	C	G	chr17:39788266:C:G	ibd	IBD	4.27e-08	0.034053	0.036621	IKZF3	missense_variant	G234A	exome		4.27e-08	-0.101	0.0184	252590	87	failed_condition	0.1661			[('chr17:40713238:A:T', 0.0016268), ('chr17:39848676:GATTT:G', 0.0335044)]	[('chr17:40713238:A:T', 0.0016268), ('chr17:39867492:A:G', 0.0335792), ('chr17:39848676:GATTT:G', 0.0335044), ('chr17:39906250:T:C', 0.831661), ('chr17:39742656:A:C', 0.609192)]
17	39906250	T	C	chr17:39906250:T:C	ibd	IBD	3.47e-07	0.039883	0.041663	GSDMB	missense_variant	.	exome		3.47e-07	-0.087	0.0171	252590	126	failed_condition	0.0453			[('chr17:40713238:A:T', 0.00101102), ('chr17:39848676:GATTT:G', 0.0187161)]	[('chr17:39742656:A:C', 0.50311), ('chr17:40713238:A:T', 0.00101102), ('chr17:39867492:A:G', 0.0188104), ('chr17:39848676:GATTT:G', 0.0187161), ('chr17:39788266:C:G', 0.831661)]
17	40126371	C	T	chr17:40126371:C:T	ibd	IBD	2.57e-07	0.026341	0.026003	MSL1	synonymous_variant	.	exome		2.57e-07	0.1018	0.0198	252590	1	skipped_r2>0.6_with_selected				[('chr17:40276176:C:A', 0.604833)]	[('chr17:40276176:C:A', 0.604833), ('chr17:40619224:C:T', 0.00214884), ('chr17:40389572:C:A', 0.822147), ('chr17:40163475:T:TTG', 0.983938), ('chr17:40293996:G:A', 0.863551), ('chr17:40391616:C:T', 0.822094), ('chr17:39867492:A:G', 0.00229391), ('chr17:40392334:T:G', 0.822034), ('chr17:40129440:C:A', 0.968127), ('chr17:39848676:GATTT:G', 0.00244266), ('chr17:40363579:G:T', 0.834848)]
17	40126371	C	T	chr17:40126371:C:T	uc	IBD	2.57e-07	0.026341	0.026003	MSL1	synonymous_variant	.	exome		4.07e-06	0.1258	0.0273	115940	1	skipped_r2>0.6_with_selected				[('chr17:40276176:C:A', 0.604833)]	[('chr17:40276176:C:A', 0.604833), ('chr17:40619224:C:T', 0.00214884), ('chr17:40389572:C:A', 0.822147), ('chr17:40163475:T:TTG', 0.983938), ('chr17:40293996:G:A', 0.863551), ('chr17:40391616:C:T', 0.822094), ('chr17:39867492:A:G', 0.00229391), ('chr17:40392334:T:G', 0.822034), ('chr17:40129440:C:A', 0.968127), ('chr17:39848676:GATTT:G', 0.00244266), ('chr17:40363579:G:T', 0.834848)]
17	40129440	C	A	chr17:40129440:C:A	ibd	IBD	2.57e-07	0.025066	0.024069	MSL1	synonymous_variant	.	exome		2.57e-07	0.105	0.0204	252590	1	skipped_r2>0.6_with_selected				[('chr17:40276176:C:A', 0.623953)]	[('chr17:39867492:A:G', 0.00256416), ('chr17:40389572:C:A', 0.826929), ('chr17:40363579:G:T', 0.862012), ('chr17:40619224:C:T', 0.00258587), ('chr17:40293996:G:A', 0.891618), ('chr17:40163475:T:TTG', 0.982778), ('chr17:40276176:C:A', 0.623953), ('chr17:40391616:C:T', 0.826873), ('chr17:39848676:GATTT:G', 0.00255698), ('chr17:40126371:C:T', 0.968127), ('chr17:40392334:T:G', 0.826813)]
17	40129440	C	A	chr17:40129440:C:A	uc	IBD	2.57e-07	0.025066	0.024069	MSL1	synonymous_variant	.	exome		2.24e-06	0.1333	0.0282	115940	1	skipped_r2>0.6_with_selected				[('chr17:40276176:C:A', 0.623953)]	[('chr17:39867492:A:G', 0.00256416), ('chr17:40389572:C:A', 0.826929), ('chr17:40363579:G:T', 0.862012), ('chr17:40619224:C:T', 0.00258587), ('chr17:40293996:G:A', 0.891618), ('chr17:40163475:T:TTG', 0.982778), ('chr17:40276176:C:A', 0.623953), ('chr17:40391616:C:T', 0.826873), ('chr17:39848676:GATTT:G', 0.00255698), ('chr17:40126371:C:T', 0.968127), ('chr17:40392334:T:G', 0.826813)]
17	40163475	T	TTG	chr17:40163475:T:TTG	ibd	IBD	4.68e-06	0.025804	0.025221	CASC3	splice_region_variant	.	exome		4.68e-06	0.0922	0.0201	252590	1	skipped_r2>0.6_with_selected				[('chr17:40276176:C:A', 0.614594)]	[('chr17:40389572:C:A', 0.835564), ('chr17:40619224:C:T', 0.00234052), ('chr17:40293996:G:A', 0.877819), ('chr17:39867492:A:G', 0.00241772), ('chr17:40126371:C:T', 0.983938), ('chr17:40391616:C:T', 0.835509), ('chr17:39848676:GATTT:G', 0.00253867), ('chr17:40129440:C:A', 0.982778), ('chr17:40276176:C:A', 0.614594), ('chr17:40392334:T:G', 0.835449), ('chr17:40363579:G:T', 0.848659)]
17	40293996	G	A	chr17:40293996:G:A	ibd	IBD	6.46e-07	0.023614	0.023005	CDC6	missense_variant	D295N	exome		6.46e-07	0.104	0.0209	252590	1	skipped_r2>0.6_with_selected				[('chr17:40276176:C:A', 0.691704)]	[('chr17:39848676:GATTT:G', 0.00212936), ('chr17:40392334:T:G', 0.926613), ('chr17:39867492:A:G', 0.00212491), ('chr17:40276176:C:A', 0.691704), ('chr17:40391616:C:T', 0.92667), ('chr17:40163475:T:TTG', 0.877819), ('chr17:40389572:C:A', 0.926733), ('chr17:40363579:G:T', 0.965209), ('chr17:40126371:C:T', 0.863551), ('chr17:40619224:C:T', 0.00246818), ('chr17:40129440:C:A', 0.891618)]
17	40363579	G	T	chr17:40363579:G:T	ibd	IBD	1.91e-07	0.023764	0.022791	GJD3	synonymous_variant	.	exome		1.91e-07	0.1087	0.0209	252590	1	skipped_r2>0.6_with_selected				[('chr17:40276176:C:A', 0.672248)]	[('chr17:40126371:C:T', 0.834848), ('chr17:39867492:A:G', 0.00218103), ('chr17:40391616:C:T', 0.958903), ('chr17:40619224:C:T', 0.00251337), ('chr17:40129440:C:A', 0.862012), ('chr17:40276176:C:A', 0.672248), ('chr17:40389572:C:A', 0.958965), ('chr17:40293996:G:A', 0.965209), ('chr17:39848676:GATTT:G', 0.00218543), ('chr17:40163475:T:TTG', 0.848659), ('chr17:40392334:T:G', 0.958845)]
17	40389572	C	A	chr17:40389572:C:A	ibd	IBD	5.5e-07	0.024559	0.024052	TOP2A	missense_variant	A1515S	exome		5.5e-07	0.1024	0.0204	252590	1	skipped_r2>0.6_with_selected				[('chr17:40276176:C:A', 0.65167)]	[('chr17:40363579:G:T', 0.958965), ('chr17:40619224:C:T', 0.00230465), ('chr17:39867492:A:G', 0.0020064), ('chr17:40276176:C:A', 0.65167), ('chr17:40163475:T:TTG', 0.835564), ('chr17:40391616:C:T', 0.999821), ('chr17:40129440:C:A', 0.826929), ('chr17:39848676:GATTT:G', 0.00207349), ('chr17:40126371:C:T', 0.822147), ('chr17:40392334:T:G', 0.999761), ('chr17:40293996:G:A', 0.926733)]
17	40391616	C	T	chr17:40391616:C:T	ibd	IBD	7.76e-08	0.024566	0.023996	TOP2A	missense_variant	G1386D	exome		7.76e-08	0.1097	0.0204	252590	1	skipped_r2>0.6_with_selected				[('chr17:40276176:C:A', 0.651573)]	[('chr17:40363579:G:T', 0.958903), ('chr17:40276176:C:A', 0.651573), ('chr17:40293996:G:A', 0.92667), ('chr17:40392334:T:G', 0.999821), ('chr17:40389572:C:A', 0.999821), ('chr17:39867492:A:G', 0.00200501), ('chr17:39848676:GATTT:G', 0.00207209), ('chr17:40126371:C:T', 0.822094), ('chr17:40163475:T:TTG', 0.835509), ('chr17:40129440:C:A', 0.826873), ('chr17:40619224:C:T', 0.0023049)]
17	40391616	C	T	chr17:40391616:C:T	uc	IBD	7.76e-08	0.024566	0.023996	TOP2A	missense_variant	G1386D	exome		3.63e-06	0.1309	0.0282	115940	1	skipped_r2>0.6_with_selected				[('chr17:40276176:C:A', 0.651573)]	[('chr17:40363579:G:T', 0.958903), ('chr17:40276176:C:A', 0.651573), ('chr17:40293996:G:A', 0.92667), ('chr17:40392334:T:G', 0.999821), ('chr17:40389572:C:A', 0.999821), ('chr17:39867492:A:G', 0.00200501), ('chr17:39848676:GATTT:G', 0.00207209), ('chr17:40126371:C:T', 0.822094), ('chr17:40163475:T:TTG', 0.835509), ('chr17:40129440:C:A', 0.826873), ('chr17:40619224:C:T', 0.0023049)]
17	40392334	T	G	chr17:40392334:T:G	ibd	IBD	1.07e-06	0.024553	0.024017	TOP2A	synonymous_variant	.	exome		1.07e-06	0.0998	0.0205	252590	1	skipped_r2>0.6_with_selected				[('chr17:40276176:C:A', 0.651535)]	[('chr17:40276176:C:A', 0.651535), ('chr17:40126371:C:T', 0.822034), ('chr17:40163475:T:TTG', 0.835449), ('chr17:39848676:GATTT:G', 0.00207535), ('chr17:40619224:C:T', 0.00230721), ('chr17:39867492:A:G', 0.00200823), ('chr17:40363579:G:T', 0.958845), ('chr17:40293996:G:A', 0.926613), ('chr17:40129440:C:A', 0.826813), ('chr17:40391616:C:T', 0.999821), ('chr17:40389572:C:A', 0.999761)]
17	40558934	T	C	chr17:40558934:T:C	cd	CD	1.23e-11	0.038016	0.03753	CCR7	missense_variant	M7V	exome		1.23e-11	0.1403	0.0207	137057	19	selected	1.23e-11	1		[]	[('chr17:40619224:C:T', 0.00499289)]	pass
17	40558934	T	C	chr17:40558934:T:C	ibd	CD	1.23e-11	0.038016	0.03753	CCR7	missense_variant	M7V	exome		1.58e-07	0.0846	0.0161	252590	104	selected	1.58e-07	1		[]	[('chr17:40619224:C:T', 0.00499289)]	pass
17	41117754	A	C	chr17:41117754:A:C	ibd	IBD	2.45e-08	0.011995	0.01395	KRTAP4-11	missense_variant	L188V	exome		2.45e-08	-0.1284	0.023	252590	80	failed_condition	9.79e-06			[('chr17:40713238:A:T', 0.0092255)]	[('chr17:40713238:A:T', 0.0092255)]
17	41117754	A	C	chr17:41117754:A:C	uc	IBD	2.45e-08	0.011995	0.01395	KRTAP4-11	missense_variant	L188V	exome		3.09e-06	-0.1486	0.0319	115940	64	failed_condition	6.03e-05			[('chr17:40713238:A:T', 0.0092255)]	[('chr17:40713238:A:T', 0.0092255)]
17	41250175	T	C	chr17:41250175:T:C	ibd	IBD	5.5e-07	0.049177	0.059612	KRTAP9-4	missense_variant	F152S	exome		5.5e-07	-0.0871	0.0174	252590	135	failed_condition	5.5e-07			[]	[]
17	42103725	T	C	chr17:42103725:T:C	cd	IBD	3.39e-10	0.024116	0.024358	DHX58	missense_variant	Q546R	exome		6.31e-08	-0.1589	0.0294	137057	73	failed_condition	1			[('chr17:42375526:A:G', 0.010373), ('chr17:42365698:C:T', 0.299002)]	[('chr17:42480711:C:T', 0.0970604), ('chr17:42844639:A:G', 0.0718101), ('chr17:42375526:A:G', 0.010373), ('chr17:42114921:G:A', 0.00164229), ('chr17:42170234:T:C', 0.128946), ('chr17:42672321:G:A', 0.163932), ('chr17:42365698:C:T', 0.299002)]
17	42103725	T	C	chr17:42103725:T:C	ibd	IBD	3.39e-10	0.024116	0.024358	DHX58	missense_variant	Q546R	exome		3.39e-10	-0.1372	0.0218	252590	43	failed_condition	1			[('chr17:42375526:A:G', 0.010373), ('chr17:42365698:C:T', 0.299002)]	[('chr17:42480711:C:T', 0.0970604), ('chr17:42844639:A:G', 0.0718101), ('chr17:42375526:A:G', 0.010373), ('chr17:42114921:G:A', 0.00164229), ('chr17:42170234:T:C', 0.128946), ('chr17:42672321:G:A', 0.163932), ('chr17:42365698:C:T', 0.299002)]
17	42114921	G	A	chr17:42114921:G:A	ibd	IBD	6.17e-10	0.076116	0.076207	KAT2A	synonymous_variant	.	exome		6.17e-10	0.0744	0.012	252590	48	failed_condition	0.0005			[('chr17:42375526:A:G', 0.0363189)]	[('chr17:42189891:G:A', 0.498655), ('chr17:42844639:A:G', 0.00138152), ('chr17:42170234:T:C', 0.00781598), ('chr17:42103725:T:C', 0.00164229), ('chr17:42375526:A:G', 0.0363189), ('chr17:42480711:C:T', 0.00266559)]
17	42114921	G	A	chr17:42114921:G:A	uc	IBD	6.17e-10	0.076116	0.076207	KAT2A	synonymous_variant	.	exome		2.24e-09	0.0995	0.0166	115940	13	failed_condition	4.9e-06			[('chr17:42375526:A:G', 0.0363189)]	[('chr17:42189891:G:A', 0.498655), ('chr17:42844639:A:G', 0.00138152), ('chr17:42170234:T:C', 0.00781598), ('chr17:42103725:T:C', 0.00164229), ('chr17:42375526:A:G', 0.0363189), ('chr17:42480711:C:T', 0.00266559)]
17	42170234	T	C	chr17:42170234:T:C	cd	IBD	2.4e-08	0.092068	0.093309	KCNH4	synonymous_variant	.	exome		6.92e-08	-0.0802	0.0149	137057	75	failed_condition	0.5597			[('chr17:42375526:A:G', 0.0372475), ('chr17:42365698:C:T', 0.078313)]	[('chr17:42375526:A:G', 0.0372475), ('chr17:42844639:A:G', 0.0156831), ('chr17:42365698:C:T', 0.078313), ('chr17:42672321:G:A', 0.0422681), ('chr17:42114921:G:A', 0.00781598), ('chr17:42189891:G:A', 0.00565322), ('chr17:42103725:T:C', 0.128946), ('chr17:42480711:C:T', 0.0647406)]
17	42170234	T	C	chr17:42170234:T:C	ibd	IBD	2.4e-08	0.092068	0.093309	KCNH4	synonymous_variant	.	exome		2.4e-08	-0.0624	0.0112	252590	81	failed_condition	1			[('chr17:42375526:A:G', 0.0372475), ('chr17:42365698:C:T', 0.078313)]	[('chr17:42375526:A:G', 0.0372475), ('chr17:42844639:A:G', 0.0156831), ('chr17:42365698:C:T', 0.078313), ('chr17:42672321:G:A', 0.0422681), ('chr17:42114921:G:A', 0.00781598), ('chr17:42189891:G:A', 0.00565322), ('chr17:42103725:T:C', 0.128946), ('chr17:42480711:C:T', 0.0647406)]
17	42189891	G	A	chr17:42189891:G:A	uc	UC	6.92e-07	0.058075	0.058784	GHDC	missense_variant	R469C	exome		6.92e-07	0.1216	0.0245	115940	44	failed_condition	0.0002			[('chr17:42375526:A:G', 0.0277292)]	[('chr17:42375526:A:G', 0.0277292), ('chr17:42170234:T:C', 0.00565322), ('chr17:42480711:C:T', 0.00186901), ('chr17:42114921:G:A', 0.498655)]
17	42480711	C	T	chr17:42480711:C:T	ibd	IBD	6.92e-09	0.039546	0.041379	ATP6V0A1	synonymous_variant	.	exome		6.92e-09	-0.0964	0.0167	252590	66	failed_condition	1			[('chr17:42375526:A:G', 0.0152374), ('chr17:42365698:C:T', 0.230285)]	[('chr17:42844639:A:G', 0.0879122), ('chr17:42672321:G:A', 0.201848), ('chr17:42103725:T:C', 0.0970604), ('chr17:42375526:A:G', 0.0152374), ('chr17:42170234:T:C', 0.0647406), ('chr17:42365698:C:T', 0.230285), ('chr17:42114921:G:A', 0.00266559), ('chr17:42189891:G:A', 0.00186901)]
17	42480711	C	T	chr17:42480711:C:T	uc	IBD	6.92e-09	0.039546	0.041379	ATP6V0A1	synonymous_variant	.	exome		3.98e-06	-0.1069	0.0232	115940	67	failed_condition	0.91			[('chr17:42375526:A:G', 0.0152374), ('chr17:42365698:C:T', 0.230285)]	[('chr17:42844639:A:G', 0.0879122), ('chr17:42672321:G:A', 0.201848), ('chr17:42103725:T:C', 0.0970604), ('chr17:42375526:A:G', 0.0152374), ('chr17:42170234:T:C', 0.0647406), ('chr17:42365698:C:T', 0.230285), ('chr17:42114921:G:A', 0.00266559), ('chr17:42189891:G:A', 0.00186901)]
17	42672321	G	A	chr17:42672321:G:A	ibd	IBD	1.32e-10	0.013431	0.012365	PLEKHH3	missense_variant	R281W	exome		1.32e-10	-0.1914	0.0298	252590	35	failed_condition	1			[('chr17:42365698:C:T', 0.559408), ('chr17:42375526:A:G', 0.00553528)]	[('chr17:42365698:C:T', 0.559408), ('chr17:42103725:T:C', 0.163932), ('chr17:42375526:A:G', 0.00553528), ('chr17:42844639:A:G', 0.443202), ('chr17:42480711:C:T', 0.201848), ('chr17:42170234:T:C', 0.0422681)]
17	42672321	G	A	chr17:42672321:G:A	uc	IBD	1.32e-10	0.013431	0.012365	PLEKHH3	missense_variant	R281W	exome		8.51e-08	-0.2278	0.0425	115940	31	failed_condition	1			[('chr17:42365698:C:T', 0.559408), ('chr17:42375526:A:G', 0.00553528)]	[('chr17:42365698:C:T', 0.559408), ('chr17:42103725:T:C', 0.163932), ('chr17:42375526:A:G', 0.00553528), ('chr17:42844639:A:G', 0.443202), ('chr17:42480711:C:T', 0.201848), ('chr17:42170234:T:C', 0.0422681)]
17	42844639	A	G	chr17:42844639:A:G	ibd	UC	6.61e-08	0.025243	0.024357	AOC2	missense_variant	I5V	exome		1.95e-07	-0.1111	0.0213	252590	110	failed_condition	1			[('chr17:42375526:A:G', 0.00295502), ('chr17:42365698:C:T', 0.259635)]	[('chr17:42480711:C:T', 0.0879122), ('chr17:42114921:G:A', 0.00138152), ('chr17:42375526:A:G', 0.00295502), ('chr17:42103725:T:C', 0.0718101), ('chr17:42170234:T:C', 0.0156831), ('chr17:42365698:C:T', 0.259635), ('chr17:42672321:G:A', 0.443202)]
17	42844639	A	G	chr17:42844639:A:G	uc	UC	6.61e-08	0.025243	0.024357	AOC2	missense_variant	I5V	exome		6.61e-08	-0.1645	0.0305	115940	29	failed_condition	0.1582			[('chr17:42375526:A:G', 0.00295502), ('chr17:42365698:C:T', 0.259635)]	[('chr17:42480711:C:T', 0.0879122), ('chr17:42114921:G:A', 0.00138152), ('chr17:42375526:A:G', 0.00295502), ('chr17:42103725:T:C', 0.0718101), ('chr17:42170234:T:C', 0.0156831), ('chr17:42365698:C:T', 0.259635), ('chr17:42672321:G:A', 0.443202)]
17	4822848	T	G	chr17:4822848:T:G	cd	IBD	1.78e-10	0.013693	0.01496	PLD2	missense_variant	L929R	exome		2.69e-07	-0.1922	0.0373	137057	87	failed_condition	0.0061			[('chr17:5437483:C:T', 0.37851)]	[('chr17:4960174:G:T', 0.803945), ('chr17:5437483:C:T', 0.37851)]
17	4822848	T	G	chr17:4822848:T:G	ibd	IBD	1.78e-10	0.013693	0.01496	PLD2	missense_variant	L929R	exome		1.78e-10	-0.1799	0.0282	252590	36	failed_condition	0.2595			[('chr17:5437483:C:T', 0.37851)]	[('chr17:4960174:G:T', 0.803945), ('chr17:5437483:C:T', 0.37851)]
17	4899390	G	A	chr17:4899390:G:A	uc	UC	3.8e-06	0.059782	0.059995	CHRNE	splice_region_variant	.	exome		3.8e-06	-0.0896	0.0194	115940	66	failed_condition	3.8e-06			[]	[]
17	4960174	G	T	chr17:4960174:G:T	cd	IBD	2.14e-10	0.013152	0.01435	SPAG7	intron_variant	.	exome		2.45e-06	-0.18	0.0382	137057	124	failed_condition	0.0559			[('chr17:5437483:C:T', 0.464904)]	[('chr17:4822848:T:G', 0.803945), ('chr17:5437483:C:T', 0.464904)]
17	4960174	G	T	chr17:4960174:G:T	ibd	IBD	2.14e-10	0.013152	0.01435	SPAG7	intron_variant	.	exome		2.14e-10	-0.1823	0.0287	252590	40	failed_condition	0.7152			[('chr17:5437483:C:T', 0.464904)]	[('chr17:4822848:T:G', 0.803945), ('chr17:5437483:C:T', 0.464904)]
17	7549225	C	T	chr17:7549225:C:T	uc	UC	3.16e-08	0.10444	0.096533	TNFSF12	synonymous_variant	.	exome		3.16e-08	-0.0925	0.0167	115940	23	selected	3.16e-08			[]	[]
17	81128530	T	C	chr17:81128530:T:C	cd	IBD	1.58e-08	0.066349	0.066496	AATK	synonymous_variant	.	exome		4.79e-06	-0.0792	0.0173	137057	140	failed_condition	3.34e-05			[('chr17:81157099:G:A', 0.00628543), ('chr17:81401560:G:A', 0.00151997)]	[('chr17:81157099:G:A', 0.00628543), ('chr17:81401560:G:A', 0.00151997)]
17	81128530	T	C	chr17:81128530:T:C	ibd	IBD	1.58e-08	0.066349	0.066496	AATK	synonymous_variant	.	exome		1.58e-08	-0.0741	0.0131	252590	73	selected	1.99e-07			[('chr17:81157099:G:A', 0.00628543), ('chr17:81401560:G:A', 0.00151997)]	[('chr17:81157099:G:A', 0.00628543), ('chr17:81401560:G:A', 0.00151997)]
17	81914289	C	T	chr17:81914289:C:T	uc	UC	2.09e-06	0.0001412	0.00027937	SIRT7	intron_variant	.	exome		2.09e-06	0.7346	0.1549	115940	58	failed_condition	2.09e-06			[]	[]
17	82362201	C	G	chr17:82362201:C:G	uc	UC	1.62e-06	0.042217	0.042113	TEX19	synonymous_variant	.	exome		1.62e-06	0.1058	0.0221	115940	55	failed_condition	1.62e-06			[]	[]
18	47845324	A	G	chr18:47845324:A:G	ibd	IBD	4.17e-07	0.040942	0.038239	SMAD2	intron_variant	.	exome		4.17e-07	0.0818	0.0162	252590	132	failed_condition	4.17e-07			[]	[]
19	10352442	G	C	chr19:10352442:G:C	cd	CD	6.61e-45	0.044534	0.043959	TYK2	missense_variant	P1104A	exome	0.648706	6.61e-45	-0.3222	0.0229	137057	0	selected		1	3 indep TYK2	[]	[('chr19:10583892:G:A', 0.247836), ('chr19:10446221:C:T', 0.00366466), ('chr19:10359299:A:C', 0.00516634), ('chr19:10402235:G:A', 0.149453)]	pass
19	10352442	G	C	chr19:10352442:G:C	ibd	CD	6.61e-45	0.044534	0.043959	TYK2	missense_variant	P1104A	exome	0.648706	2.82e-43	-0.2307	0.0167	252590	0	selected		1	3 indep TYK2	[]	[('chr19:10583892:G:A', 0.247836), ('chr19:10446221:C:T', 0.00366466), ('chr19:10359299:A:C', 0.00516634), ('chr19:10402235:G:A', 0.149453)]	pass
19	10352442	G	C	chr19:10352442:G:C	uc	CD	6.61e-45	0.044534	0.043959	TYK2	missense_variant	P1104A	exome	0.648706	2e-07	-0.119	0.0229	115940	0	selected		1	3 indep TYK2	[]	[('chr19:10583892:G:A', 0.247836), ('chr19:10446221:C:T', 0.00366466), ('chr19:10359299:A:C', 0.00516634), ('chr19:10402235:G:A', 0.149453)]	pass
19	10354167	G	A	chr19:10354167:G:A	cd	IBD	4.07e-17	0.0078221	0.008055	TYK2	missense_variant	A928V	exome	0.531753	2.29e-11	-0.3701	0.0554	137057	0	selected		1		[]	[('chr19:10402235:G:A', 0.0248785)]	pass
19	10354167	G	A	chr19:10354167:G:A	ibd	IBD	4.07e-17	0.0078221	0.008055	TYK2	missense_variant	A928V	exome	0.531753	4.07e-17	-0.3413	0.0406	252590	0	selected		1		[]	[('chr19:10402235:G:A', 0.0248785)]	pass
19	10354167	G	A	chr19:10354167:G:A	uc	IBD	4.07e-17	0.0078221	0.008055	TYK2	missense_variant	A928V	exome	0.531753	1e-07	-0.3055	0.0574	115940	0	selected		1		[]	[('chr19:10402235:G:A', 0.0248785)]	pass
19	10359299	A	C	chr19:10359299:A:C	cd	IBD	1.23e-42	0.094198	0.085831	TYK2	missense_variant	I684S	exome	0.305092	9.12e-24	0.1442	0.0143	137057	0	selected		1	I684S opp to RA/T1D	[]	[('chr19:10446221:C:T', 0.689355), ('chr19:10352442:G:C', 0.00516634), ('chr19:10402235:G:A', 0.00758214)]	pass
19	10359299	A	C	chr19:10359299:A:C	ibd	IBD	1.23e-42	0.094198	0.085831	TYK2	missense_variant	I684S	exome	0.305092	1.23e-42	0.1473	0.0108	252590	0	selected		1	I684S opp to RA/T1D	[]	[('chr19:10446221:C:T', 0.689355), ('chr19:10352442:G:C', 0.00516634), ('chr19:10402235:G:A', 0.00758214)]	pass
19	10359299	A	C	chr19:10359299:A:C	uc	IBD	1.23e-42	0.094198	0.085831	TYK2	missense_variant	I684S	exome	0.305092	1e-24	0.1534	0.0149	115940	0	selected		1	I684S opp to RA/T1D	[]	[('chr19:10446221:C:T', 0.689355), ('chr19:10352442:G:C', 0.00516634), ('chr19:10402235:G:A', 0.00758214)]	pass
19	10446221	C	T	chr19:10446221:C:T	cd	IBD	3.55e-32	0.075721	0.071099	PDE4A	synonymous_variant	.	exome	0.179548	4.07e-18	0.136	0.0157	137057	1	skipped_r2>0.6_with_selected				[('chr19:10359299:A:C', 0.689355)]	[('chr19:10352442:G:C', 0.00366466), ('chr19:10359299:A:C', 0.689355), ('chr19:10583892:G:A', 0.00133201), ('chr19:10489742:G:A', 0.00148907), ('chr19:10458207:G:C', 0.00191725), ('chr19:10402235:G:A', 0.0203821)]
19	10446221	C	T	chr19:10446221:C:T	ibd	IBD	3.55e-32	0.075721	0.071099	PDE4A	synonymous_variant	.	exome	0.179548	3.55e-32	0.1394	0.0118	252590	1	skipped_r2>0.6_with_selected				[('chr19:10359299:A:C', 0.689355)]	[('chr19:10352442:G:C', 0.00366466), ('chr19:10359299:A:C', 0.689355), ('chr19:10583892:G:A', 0.00133201), ('chr19:10489742:G:A', 0.00148907), ('chr19:10458207:G:C', 0.00191725), ('chr19:10402235:G:A', 0.0203821)]
19	10446221	C	T	chr19:10446221:C:T	uc	IBD	3.55e-32	0.075721	0.071099	PDE4A	synonymous_variant	.	exome	0.179548	1.2e-20	0.1525	0.0164	115940	1	skipped_r2>0.6_with_selected				[('chr19:10359299:A:C', 0.689355)]	[('chr19:10352442:G:C', 0.00366466), ('chr19:10359299:A:C', 0.689355), ('chr19:10583892:G:A', 0.00133201), ('chr19:10489742:G:A', 0.00148907), ('chr19:10458207:G:C', 0.00191725), ('chr19:10402235:G:A', 0.0203821)]
19	10489742	G	A	chr19:10489742:G:A	cd	CD	1.12e-07	0.019865	0.019502	KEAP1	synonymous_variant	.	exome	0.187526	1.12e-07	0.1744	0.0329	137057	1	skipped_r2>0.6_with_selected				[('chr19:10458207:G:C', 0.831269)]	[('chr19:10458207:G:C', 0.831269), ('chr19:10402235:G:A', 0.00327006), ('chr19:10446221:C:T', 0.00148907)]
19	10583892	G	A	chr19:10583892:G:A	cd	CD	1.12e-09	0.033138	0.030774	AP1M2	intron_variant	.	exome		1.12e-09	-0.1563	0.0257	137057	40	failed_condition	1			[('chr19:10352442:G:C', 0.247836)]	[('chr19:10446221:C:T', 0.00133201), ('chr19:10402235:G:A', 0.0502021), ('chr19:10352442:G:C', 0.247836)]
19	10583892	G	A	chr19:10583892:G:A	ibd	CD	1.12e-09	0.033138	0.030774	AP1M2	intron_variant	.	exome		8.51e-08	-0.1006	0.0188	252590	100	failed_condition	1			[('chr19:10352442:G:C', 0.247836)]	[('chr19:10446221:C:T', 0.00133201), ('chr19:10402235:G:A', 0.0502021), ('chr19:10352442:G:C', 0.247836)]
19	1068653	G	A	chr19:1068653:G:A	cd	CD	4.17e-06	0.017114	0.01786	ABCA7	downstream_gene_variant	.	exome		4.17e-06	0.1456	0.0316	137057	134	failed_condition	0.25			[('chr19:1127721:G:A', 0.0483479)]	[('chr19:1179495:C:T', 0.060745), ('chr19:1123653:G:A', 0.0516119), ('chr19:1127721:G:A', 0.0483479), ('chr19:1079960:G:A', 0.00114994)]
19	1079960	G	A	chr19:1079960:G:A	cd	IBD	6.17e-14	0.089646	0.086132	ARHGAP45	missense_variant	M515I	exome		3.63e-08	-0.0858	0.0156	137057	65	failed_condition	4.12e-05	0.75	GWAS2 p=1.5e-12	[('chr19:1127721:G:A', 0.00797859)]	[('chr19:1123653:G:A', 0.00960331), ('chr19:1112944:G:C', 0.00242153), ('chr19:1068653:G:A', 0.00114994), ('chr19:1278862:C:T', 0.00151936), ('chr19:1179495:C:T', 0.00363953), ('chr19:1127721:G:A', 0.00797859)]	pass
19	1079960	G	A	chr19:1079960:G:A	ibd	IBD	6.17e-14	0.089646	0.086132	ARHGAP45	missense_variant	M515I	exome		6.17e-14	-0.0872	0.0116	252590	15	selected	1.95e-10	0.75	GWAS2 p=1.5e-12	[('chr19:1127721:G:A', 0.00797859)]	[('chr19:1123653:G:A', 0.00960331), ('chr19:1112944:G:C', 0.00242153), ('chr19:1068653:G:A', 0.00114994), ('chr19:1278862:C:T', 0.00151936), ('chr19:1179495:C:T', 0.00363953), ('chr19:1127721:G:A', 0.00797859)]	pass
19	1112944	G	C	chr19:1112944:G:C	cd	CD	1.86e-07	0.038863	0.039986	SBNO2	synonymous_variant	.	exome		1.86e-07	-0.1169	0.0224	137057	82	failed_condition	5.09e-05			[('chr19:1127721:G:A', 0.00552855)]	[('chr19:1079960:G:A', 0.00242153), ('chr19:1179495:C:T', 0.00491635), ('chr19:1127721:G:A', 0.00552855), ('chr19:1123653:G:A', 0.0101045)]
19	1278862	C	T	chr19:1278862:C:T	cd	CD	2.45e-06	0.046629	0.043683	FAM174C	3_prime_UTR_variant	.	exome		2.45e-06	0.0938	0.0199	137057	123	failed_condition	0.0043			[('chr19:1127721:G:A', 0.0140498)]	[('chr19:1127721:G:A', 0.0140498), ('chr19:1179495:C:T', 0.0247349), ('chr19:1123653:G:A', 0.00600342), ('chr19:1079960:G:A', 0.00151936)]
19	19680067	CAT	C	chr19:19680067:CAT:C	cd	CD	2.82e-09	0.034231	0.032806	ZNF101	frameshift_variant	.	exome		2.82e-09	-0.1455	0.0245	137057	44	selected	9.79e-09	1		[('chr19:19329257:C:T', 0.015824)]	[('chr19:19329257:C:T', 0.015824)]	pass
19	3543480	G	GCC	chr19:3543480:G:GCC	uc	UC	8.91e-07	0.081085	0.087058	MFSD12	downstream_gene_variant	.	exome		8.91e-07	0.129	0.0262	115940	47	failed_condition	8.91e-07			[]	[]
19	35843517	G	A	chr19:35843517:G:A	ibd	IBD	5.13e-07	0.034838	0.034951	NPHS1	synonymous_variant	.	exome		5.13e-07	0.0843	0.0168	252590	1	skipped_r2>0.6_with_selected				[('chr19:35865667:T:C', 0.944817), ('chr19:35879666:AATTT:A', 0.908378)]	[('chr19:35939896:A:G', 0.764621), ('chr19:35879109:G:A', 0.93257), ('chr19:37887132:C:T', 0.0350571), ('chr19:35879666:AATTT:A', 0.908378), ('chr19:36991870:G:A', 0.00250079), ('chr19:35858834:G:C', 0.939258), ('chr19:35939563:A:C', 0.763307), ('chr19:35865667:T:C', 0.944817), ('chr19:35896476:C:G', 0.885905), ('chr19:35861122:G:A', 0.914601), ('chr19:35858850:G:A', 0.956977), ('chr19:35848161:G:A', 0.968256), ('chr19:35872568:G:A', 0.927801)]
19	35848161	G	A	chr19:35848161:G:A	ibd	IBD	2.14e-07	0.033402	0.032691	NPHS1	synonymous_variant	.	exome		2.14e-07	0.0899	0.0173	252590	1	skipped_r2>0.6_with_selected				[('chr19:35865667:T:C', 0.920485), ('chr19:35879666:AATTT:A', 0.933642)]	[('chr19:37887132:C:T', 0.0364146), ('chr19:35865667:T:C', 0.920485), ('chr19:35858850:G:A', 0.936433), ('chr19:35939896:A:G', 0.741432), ('chr19:35879109:G:A', 0.915099), ('chr19:35896476:C:G', 0.910576), ('chr19:35861122:G:A', 0.94391), ('chr19:35843517:G:A', 0.968256), ('chr19:35879666:AATTT:A', 0.933642), ('chr19:35872568:G:A', 0.916003), ('chr19:36991870:G:A', 0.00282463), ('chr19:35858834:G:C', 0.929818), ('chr19:35939563:A:C', 0.743233)]
19	35858834	G	C	chr19:35858834:G:C	ibd	IBD	6.03e-07	0.032916	0.032636	KIRREL2	synonymous_variant	.	exome		6.03e-07	0.0869	0.0174	252590	1	skipped_r2>0.6_with_selected				[('chr19:35865667:T:C', 0.964615), ('chr19:35879666:AATTT:A', 0.963718)]	[('chr19:35858850:G:A', 0.980243), ('chr19:35865667:T:C', 0.964615), ('chr19:35848161:G:A', 0.929818), ('chr19:35939563:A:C', 0.791475), ('chr19:35939896:A:G', 0.789558), ('chr19:35843517:G:A', 0.939258), ('chr19:36991870:G:A', 0.00274155), ('chr19:35896476:C:G', 0.926601), ('chr19:35879109:G:A', 0.97872), ('chr19:37887132:C:T', 0.0373795), ('chr19:35872568:G:A', 0.983289), ('chr19:35861122:G:A', 0.973727), ('chr19:35879666:AATTT:A', 0.963718)]
19	35858850	G	A	chr19:35858850:G:A	ibd	IBD	4.68e-07	0.033831	0.033928	KIRREL2	missense_variant	A170T	exome		4.68e-07	0.0856	0.017	252590	1	skipped_r2>0.6_with_selected				[('chr19:35865667:T:C', 0.979682), ('chr19:35879666:AATTT:A', 0.944593)]	[('chr19:37887132:C:T', 0.0365457), ('chr19:35939563:A:C', 0.796515), ('chr19:35879109:G:A', 0.965842), ('chr19:35858834:G:C', 0.980243), ('chr19:35879666:AATTT:A', 0.944593), ('chr19:36991870:G:A', 0.0026237), ('chr19:35896476:C:G', 0.921284), ('chr19:35939896:A:G', 0.794579), ('chr19:35872568:G:A', 0.964562), ('chr19:35865667:T:C', 0.979682), ('chr19:35861122:G:A', 0.954795), ('chr19:35848161:G:A', 0.936433), ('chr19:35843517:G:A', 0.956977)]
19	35861122	G	A	chr19:35861122:G:A	ibd	IBD	1.26e-07	0.03193	0.031088	KIRREL2	missense_variant	V353M	exome		1.26e-07	0.0938	0.0177	252590	1	skipped_r2>0.6_with_selected				[('chr19:35865667:T:C', 0.940297), ('chr19:35879666:AATTT:A', 0.979014)]	[('chr19:35872568:G:A', 0.960073), ('chr19:35879666:AATTT:A', 0.979014), ('chr19:36991870:G:A', 0.002974), ('chr19:35865667:T:C', 0.940297), ('chr19:35858850:G:A', 0.954795), ('chr19:35879109:G:A', 0.953898), ('chr19:35939563:A:C', 0.769457), ('chr19:35843517:G:A', 0.914601), ('chr19:35858834:G:C', 0.973727), ('chr19:35896476:C:G', 0.943902), ('chr19:35848161:G:A', 0.94391), ('chr19:37887132:C:T', 0.0373851), ('chr19:35939896:A:G', 0.767521)]
19	35872568	G	A	chr19:35872568:G:A	ibd	IBD	3.16e-07	0.033152	0.032861	APLP1	synonymous_variant	.	exome		3.16e-07	0.0884	0.0173	252590	1	skipped_r2>0.6_with_selected				[('chr19:35865667:T:C', 0.97898), ('chr19:35879666:AATTT:A', 0.979251)]	[('chr19:35861122:G:A', 0.960073), ('chr19:37887132:C:T', 0.0380115), ('chr19:35858850:G:A', 0.964562), ('chr19:35879109:G:A', 0.993496), ('chr19:35865667:T:C', 0.97898), ('chr19:35939563:A:C', 0.800264), ('chr19:35939896:A:G', 0.801716), ('chr19:35858834:G:C', 0.983289), ('chr19:35843517:G:A', 0.927801), ('chr19:35848161:G:A', 0.916003), ('chr19:36991870:G:A', 0.0027854), ('chr19:35896476:C:G', 0.941755), ('chr19:35879666:AATTT:A', 0.979251)]
19	35879109	G	A	chr19:35879109:G:A	ibd	IBD	3.31e-07	0.033509	0.03358	APLP1	synonymous_variant	.	exome		3.31e-07	0.0875	0.0171	252590	1	skipped_r2>0.6_with_selected				[('chr19:35865667:T:C', 0.984015), ('chr19:35879666:AATTT:A', 0.974345)]	[('chr19:35872568:G:A', 0.993496), ('chr19:35879666:AATTT:A', 0.974345), ('chr19:36991870:G:A', 0.00281977), ('chr19:35865667:T:C', 0.984015), ('chr19:35939563:A:C', 0.800636), ('chr19:37887132:C:T', 0.0377645), ('chr19:35861122:G:A', 0.953898), ('chr19:35858834:G:C', 0.97872), ('chr19:35848161:G:A', 0.915099), ('chr19:35843517:G:A', 0.93257), ('chr19:35858850:G:A', 0.965842), ('chr19:35896476:C:G', 0.937036), ('chr19:35939896:A:G', 0.802077)]
19	35896476	C	G	chr19:35896476:C:G	ibd	IBD	1.07e-07	0.032569	0.031533	NFKBID	synonymous_variant	.	exome		1.07e-07	0.093	0.0175	252590	1	skipped_r2>0.6_with_selected				[('chr19:35865667:T:C', 0.935294), ('chr19:35879666:AATTT:A', 0.961678)]	[('chr19:35858850:G:A', 0.921284), ('chr19:35879109:G:A', 0.937036), ('chr19:36991870:G:A', 0.00317284), ('chr19:35858834:G:C', 0.926601), ('chr19:37887132:C:T', 0.0410727), ('chr19:35865667:T:C', 0.935294), ('chr19:35939896:A:G', 0.81702), ('chr19:35848161:G:A', 0.910576), ('chr19:35879666:AATTT:A', 0.961678), ('chr19:35843517:G:A', 0.885905), ('chr19:35861122:G:A', 0.943902), ('chr19:35872568:G:A', 0.941755), ('chr19:35939563:A:C', 0.815553)]
19	35939563	A	C	chr19:35939563:A:C	ibd	IBD	3.47e-06	0.033976	0.034133	LRFN3	synonymous_variant	.	exome		3.47e-06	0.0783	0.0169	252590	1	skipped_r2>0.6_with_selected				[('chr19:35865667:T:C', 0.809443), ('chr19:35879666:AATTT:A', 0.781849)]	[('chr19:35879666:AATTT:A', 0.781849), ('chr19:35879109:G:A', 0.800636), ('chr19:35843517:G:A', 0.763307), ('chr19:35872568:G:A', 0.800264), ('chr19:35861122:G:A', 0.769457), ('chr19:35865667:T:C', 0.809443), ('chr19:37887132:C:T', 0.0418715), ('chr19:35939896:A:G', 0.997186), ('chr19:36991870:G:A', 0.00308968), ('chr19:35858850:G:A', 0.796515), ('chr19:35896476:C:G', 0.815553), ('chr19:35848161:G:A', 0.743233), ('chr19:35858834:G:C', 0.791475)]
19	35939896	A	G	chr19:35939896:A:G	ibd	IBD	3.8e-06	0.034052	0.034173	LRFN3	synonymous_variant	.	exome		3.8e-06	0.0778	0.0168	252590	1	skipped_r2>0.6_with_selected				[('chr19:35865667:T:C', 0.81085), ('chr19:35879666:AATTT:A', 0.783264)]	[('chr19:35939563:A:C', 0.997186), ('chr19:35843517:G:A', 0.764621), ('chr19:35861122:G:A', 0.767521), ('chr19:35865667:T:C', 0.81085), ('chr19:35858850:G:A', 0.794579), ('chr19:37887132:C:T', 0.0417333), ('chr19:35879109:G:A', 0.802077), ('chr19:35879666:AATTT:A', 0.783264), ('chr19:35858834:G:C', 0.789558), ('chr19:35896476:C:G', 0.81702), ('chr19:35848161:G:A', 0.741432), ('chr19:35872568:G:A', 0.801716), ('chr19:36991870:G:A', 0.00305958)]
19	37887132	C	T	chr19:37887132:C:T	cd	CD	4.79e-06	0.016001	0.014838	WDR87	missense_variant	R2141Q	exome		4.79e-06	0.1804	0.0395	137057	143	failed_condition	0.0184			[('chr19:35879666:AATTT:A', 0.0387997), ('chr19:35865667:T:C', 0.0371367)]	[('chr19:35872568:G:A', 0.0380115), ('chr19:35939896:A:G', 0.0417333), ('chr19:35848161:G:A', 0.0364146), ('chr19:35896476:C:G', 0.0410727), ('chr19:35879109:G:A', 0.0377645), ('chr19:35879666:AATTT:A', 0.0387997), ('chr19:35858834:G:C', 0.0373795), ('chr19:36991870:G:A', 0.0136004), ('chr19:35939563:A:C', 0.0418715), ('chr19:35861122:G:A', 0.0373851), ('chr19:35858850:G:A', 0.0365457), ('chr19:35865667:T:C', 0.0371367), ('chr19:35843517:G:A', 0.0350571)]
19	4525837	AGGACAGGATACGGGGACAGCACGG	A	chr19:4525837:AGGACAGGATACGGGGACAGCACGG:A	ibd	IBD	3.63e-06	0.0020932	0.0032293	PLIN5	splice_region_variant	.	exome		3.63e-06	-0.1988	0.0429	252590	194	failed_condition	3.63e-06			[]	[]
19	45785751	G	A	chr19:45785751:G:A	ibd	IBD	1.51e-07	0.026121	0.027424	DMWD	missense_variant	A582V	exome		1.51e-07	-0.11	0.021	252590	105	selected	1.51e-07	0.9	GWAS2 .002	[]	[]	pass
20	10658574	G	A	chr20:10658574:G:A	ibd	IBD	5.5e-07	0.040863	0.042298	JAG1	synonymous_variant	.	exome		5.5e-07	0.0787	0.0157	252590	134	failed_condition	0.0002			[('chr20:10673915:A:C', 0.034732)]	[('chr20:10673915:A:C', 0.034732)]
20	41451015	G	C	chr20:41451015:G:C	cd	IBD	5.89e-08	0.043595	0.045622	CHD6	missense_variant	A1205G	exome		1.2e-06	0.1005	0.0207	137057	111	failed_condition	0.0002			[('chr20:41230848:G:C', 0.0169995)]	[('chr20:41301389:T:G', 0.189084), ('chr20:41230848:G:C', 0.0169995)]
20	41451015	G	C	chr20:41451015:G:C	ibd	IBD	5.89e-08	0.043595	0.045622	CHD6	missense_variant	A1205G	exome		5.89e-08	0.0844	0.0156	252590	92	failed_condition	1.05e-05			[('chr20:41230848:G:C', 0.0169995)]	[('chr20:41301389:T:G', 0.189084), ('chr20:41230848:G:C', 0.0169995)]
20	6107618	G	A	chr20:6107618:G:A	ibd	IBD	9.55e-07	0.092692	0.089627	FERMT1	missense_variant	R255C	exome		9.55e-07	0.0543	0.0111	252590	150	failed_condition	0.0052			[('chr20:6084192:T:C', 0.0518775)]	[('chr20:6113242:T:G', 0.291404), ('chr20:6084192:T:C', 0.0518775)]
20	63561616	G	A	chr20:63561616:G:A	ibd	IBD	4.9e-06	0.0072414	0.0073369	HELZ2	missense_variant	P2274L	exome		4.9e-06	0.1676	0.0367	252590	205	failed_condition	0.0033			[('chr20:63579832:C:T', 0.00198233), ('chr20:63697746:G:A', 0.0033505)]	[('chr20:63579832:C:T', 0.00198233), ('chr20:63697746:G:A', 0.0033505)]
20	63564373	G	A	chr20:63564373:G:A	ibd	IBD	4.9e-06	0.025953	0.028105	HELZ2	synonymous_variant	.	exome		4.9e-06	0.0882	0.0193	252590	204	failed_condition	0.0747			[('chr20:63697746:G:A', 0.0086038), ('chr20:63579832:C:T', 0.00713319)]	[('chr20:63697127:C:T', 0.00114077), ('chr20:63697746:G:A', 0.0086038), ('chr20:63579832:C:T', 0.00713319), ('chr20:63695846:A:G', 0.00129498)]
20	63678161	G	A	chr20:63678161:G:A	ibd	IBD	1.1e-07	0.012442	0.014436	RTEL1	synonymous_variant	.	exome		1.1e-07	-0.186	0.035	252590	103	failed_condition	0.4653			[('chr20:63579832:C:T', 0.0275379), ('chr20:63697746:G:A', 0.0126554), ('chr20:64080106:C:T', 0.00337445)]	[('chr20:63695846:A:G', 0.00135684), ('chr20:63579832:C:T', 0.0275379), ('chr20:63697746:G:A', 0.0126554), ('chr20:64080106:C:T', 0.00337445)]
20	63695846	A	G	chr20:63695846:A:G	cd	IBD	3.31e-11	0.095019	0.09415	TNFRSF6B	upstream_gene_variant	.	exome		3.09e-06	-0.0844	0.0181	137057	132	failed_condition	0.9117			[('chr20:63697746:G:A', 0.127287)]	[('chr20:63862674:G:C', 0.00482642), ('chr20:63564373:G:A', 0.00129498), ('chr20:63862625:G:A', 0.0048258), ('chr20:63697746:G:A', 0.127287), ('chr20:63861569:T:A', 0.00510336), ('chr20:63678161:G:A', 0.00135684), ('chr20:63697127:C:T', 0.00814409)]
20	63695846	A	G	chr20:63695846:A:G	ibd	IBD	3.31e-11	0.095019	0.09415	TNFRSF6B	upstream_gene_variant	.	exome		3.31e-11	-0.0945	0.0142	252590	30	failed_condition	0.6763			[('chr20:63697746:G:A', 0.127287)]	[('chr20:63862674:G:C', 0.00482642), ('chr20:63564373:G:A', 0.00129498), ('chr20:63862625:G:A', 0.0048258), ('chr20:63697746:G:A', 0.127287), ('chr20:63861569:T:A', 0.00510336), ('chr20:63678161:G:A', 0.00135684), ('chr20:63697127:C:T', 0.00814409)]
20	63695846	A	G	chr20:63695846:A:G	uc	IBD	3.31e-11	0.095019	0.09415	TNFRSF6B	upstream_gene_variant	.	exome		4.07e-08	-0.1144	0.0208	115940	25	failed_condition	0.1627			[('chr20:63697746:G:A', 0.127287)]	[('chr20:63862674:G:C', 0.00482642), ('chr20:63564373:G:A', 0.00129498), ('chr20:63862625:G:A', 0.0048258), ('chr20:63697746:G:A', 0.127287), ('chr20:63861569:T:A', 0.00510336), ('chr20:63678161:G:A', 0.00135684), ('chr20:63697127:C:T', 0.00814409)]
20	63696895	CAG	C	chr20:63696895:CAG:C	cd	CD	3.98e-10	0.00058573	0.00055864	TNFRSF6B	frameshift_variant	.	exome		3.98e-10	0.8859	0.1417	137057	34	selected	3.98e-10	1		[]	[]	pass
20	63696895	CAG	C	chr20:63696895:CAG:C	ibd	CD	3.98e-10	0.00058573	0.00055864	TNFRSF6B	frameshift_variant	.	exome		4.79e-06	0.5164	0.1129	252590	203	failed_condition	4.79e-06	1		[]	[]	pass
20	63697127	C	T	chr20:63697127:C:T	cd	IBD	1e-13	0.070028	0.068989	TNFRSF6B	synonymous_variant	.	exome		2.88e-09	0.0986	0.0166	137057	43	failed_condition	0.0909			[('chr20:63697746:G:A', 0.0625196), ('chr20:64080106:C:T', 0.00164532), ('chr20:63579832:C:T', 0.0168757)]	[('chr20:63564373:G:A', 0.00114077), ('chr20:63862625:G:A', 0.00161437), ('chr20:63695846:A:G', 0.00814409), ('chr20:63862674:G:C', 0.00161754), ('chr20:63697746:G:A', 0.0625196), ('chr20:64080106:C:T', 0.00164532), ('chr20:63579832:C:T', 0.0168757), ('chr20:63861569:T:A', 0.00175442)]
20	63697127	C	T	chr20:63697127:C:T	ibd	IBD	1e-13	0.070028	0.068989	TNFRSF6B	synonymous_variant	.	exome		1e-13	0.0927	0.0125	252590	16	failed_condition	0.2982			[('chr20:63697746:G:A', 0.0625196), ('chr20:64080106:C:T', 0.00164532), ('chr20:63579832:C:T', 0.0168757)]	[('chr20:63564373:G:A', 0.00114077), ('chr20:63862625:G:A', 0.00161437), ('chr20:63695846:A:G', 0.00814409), ('chr20:63862674:G:C', 0.00161754), ('chr20:63697746:G:A', 0.0625196), ('chr20:64080106:C:T', 0.00164532), ('chr20:63579832:C:T', 0.0168757), ('chr20:63861569:T:A', 0.00175442)]
20	63697127	C	T	chr20:63697127:C:T	uc	IBD	1e-13	0.070028	0.068989	TNFRSF6B	synonymous_variant	.	exome		2.75e-07	0.0893	0.0174	115940	40	failed_condition	0.7324			[('chr20:63697746:G:A', 0.0625196), ('chr20:64080106:C:T', 0.00164532), ('chr20:63579832:C:T', 0.0168757)]	[('chr20:63564373:G:A', 0.00114077), ('chr20:63862625:G:A', 0.00161437), ('chr20:63695846:A:G', 0.00814409), ('chr20:63862674:G:C', 0.00161754), ('chr20:63697746:G:A', 0.0625196), ('chr20:64080106:C:T', 0.00164532), ('chr20:63579832:C:T', 0.0168757), ('chr20:63861569:T:A', 0.00175442)]
20	63698291	T	G	chr20:63698291:T:G	ibd	IBD	1.55e-06	9.1825e-05	0.000103	TNFRSF6B	missense_variant	C211G	exome		1.55e-06	1.2595	0.2621	252590	166	failed_condition	1.55e-06			[]	[]
20	63861569	T	A	chr20:63861569:T:A	cd	IBD	7.41e-11	0.074425	0.076553	ABHD16B	missense_variant	L10Q	exome		4.9e-08	0.0881	0.0161	137057	67	failed_condition	5.55e-05			[('chr20:63697746:G:A', 0.0121384), ('chr20:64080106:C:T', 0.0058888)]	[('chr20:63697746:G:A', 0.0121384), ('chr20:63695846:A:G', 0.00510336), ('chr20:63697127:C:T', 0.00175442), ('chr20:64080106:C:T', 0.0058888), ('chr20:63862625:G:A', 0.963382), ('chr20:63862674:G:C', 0.96338)]
20	63861569	T	A	chr20:63861569:T:A	ibd	IBD	7.41e-11	0.074425	0.076553	ABHD16B	missense_variant	L10Q	exome		7.41e-11	0.0793	0.0122	252590	33	failed_condition	2.91e-05			[('chr20:63697746:G:A', 0.0121384), ('chr20:64080106:C:T', 0.0058888)]	[('chr20:63697746:G:A', 0.0121384), ('chr20:63695846:A:G', 0.00510336), ('chr20:63697127:C:T', 0.00175442), ('chr20:64080106:C:T', 0.0058888), ('chr20:63862625:G:A', 0.963382), ('chr20:63862674:G:C', 0.96338)]
20	63862625	G	A	chr20:63862625:G:A	cd	IBD	6.17e-10	0.07212	0.07447	ABHD16B	missense_variant	R362Q	exome		2.95e-07	0.0839	0.0164	137057	90	failed_condition	0.0002			[('chr20:64080106:C:T', 0.00508264), ('chr20:63697746:G:A', 0.0107686)]	[('chr20:63861569:T:A', 0.963382), ('chr20:63697127:C:T', 0.00161437), ('chr20:63695846:A:G', 0.0048258), ('chr20:63862674:G:C', 0.999034), ('chr20:64080106:C:T', 0.00508264), ('chr20:63697746:G:A', 0.0107686)]
20	63862625	G	A	chr20:63862625:G:A	ibd	IBD	6.17e-10	0.07212	0.07447	ABHD16B	missense_variant	R362Q	exome		6.17e-10	0.0764	0.0123	252590	46	failed_condition	5.62e-05			[('chr20:64080106:C:T', 0.00508264), ('chr20:63697746:G:A', 0.0107686)]	[('chr20:63861569:T:A', 0.963382), ('chr20:63697127:C:T', 0.00161437), ('chr20:63695846:A:G', 0.0048258), ('chr20:63862674:G:C', 0.999034), ('chr20:64080106:C:T', 0.00508264), ('chr20:63697746:G:A', 0.0107686)]
20	63862674	G	C	chr20:63862674:G:C	cd	IBD	8.32e-10	0.072195	0.074735	ABHD16B	synonymous_variant	.	exome		4.27e-07	0.0829	0.0164	137057	94	failed_condition	0.0002			[('chr20:63697746:G:A', 0.0107821), ('chr20:64080106:C:T', 0.00509411)]	[('chr20:63697746:G:A', 0.0107821), ('chr20:63862625:G:A', 0.999034), ('chr20:63861569:T:A', 0.96338), ('chr20:63695846:A:G', 0.00482642), ('chr20:63697127:C:T', 0.00161754), ('chr20:64080106:C:T', 0.00509411)]
20	63862674	G	C	chr20:63862674:G:C	ibd	IBD	8.32e-10	0.072195	0.074735	ABHD16B	synonymous_variant	.	exome		8.32e-10	0.0758	0.0124	252590	50	failed_condition	8.59e-05			[('chr20:63697746:G:A', 0.0107821), ('chr20:64080106:C:T', 0.00509411)]	[('chr20:63697746:G:A', 0.0107821), ('chr20:63862625:G:A', 0.999034), ('chr20:63861569:T:A', 0.96338), ('chr20:63695846:A:G', 0.00482642), ('chr20:63697127:C:T', 0.00161754), ('chr20:64080106:C:T', 0.00509411)]
22	29767537	A	G	chr22:29767537:A:G	ibd	IBD	2.29e-06	0.050353	0.056573	UQCR10;ZMAT5	missense_variant	UQCR10:Ile47Val	exome		2.29e-06	0.0684	0.0145	252590	178	failed_condition	0.0015			[('chr22:30154941:G:A', 0.0131996)]	[('chr22:29775282:A:G', 0.0176679), ('chr22:30154941:G:A', 0.0131996)]
22	31137810	G	C	chr22:31137810:G:C	cd	CD	7.94e-07	0.065296	0.075059	INPP5J;PLA2G3	missense_variant	PLA2G3:Ser322Arg	exome		7.94e-07	0.0828	0.0168	137057	89	skipped_r2>0.6_with_selected		0.4		[('chr22:31139886:G:C', 0.91431)]	[('chr22:31139886:G:C', 0.91431)]
22	31139886	G	C	chr22:31139886:G:C	cd	CD	2.57e-07	0.067993	0.076784	PLA2G3	missense_variant	PLA2G3:Leu157Val	exome		2.57e-07	0.0854	0.0166	137057	88	selected	2.57e-07	0.6	2 variants in high LD	[]	[('chr22:31137810:G:C', 0.91431)]	pass
22	36937930	GC	G	chr22:36937930:GC:G	cd	CD	9.77e-15	0.0007392	0.0011324	CSF2RB	frameshift_variant	CSF2RB:Ser709LeufsTer22	exome		9.77e-15	0.6633	0.0857	137057	12	selected	9.77e-15	1		[]	[]	pass
22	36937930	GC	G	chr22:36937930:GC:G	ibd	CD	9.77e-15	0.0007392	0.0011324	CSF2RB	frameshift_variant	CSF2RB:Ser709LeufsTer22	exome		4.17e-13	0.5297	0.0731	252590	17	selected	4.17e-13	1		[]	[]	pass
22	37470025	G	A	chr22:37470025:G:A	cd	CD	2.14e-08	0.017966	0.01783	MFNG	missense_variant	MFNG:Arg302Cys	exome		2.14e-08	0.1756	0.0314	137057	0	selected		1		[]	[]	pass
22	37470025	G	A	chr22:37470025:G:A	ibd	CD	2.14e-08	0.017966	0.01783	MFNG	missense_variant	MFNG:Arg302Cys	exome		2.34e-06	0.1131	0.024	252590	0	selected		1		[]	[]	pass
22	40827186	C	T	chr22:40827186:C:T	cd	CD	1.23e-06	0.099666	0.097147	ST13	missense_variant	ST13:Met297Ile	exome		1.23e-06	-0.0703	0.0145	137057	112	failed_condition	8.4e-06			[('chr22:41387655:C:T', 0.00359837)]	[('chr22:41387655:C:T', 0.00359837), ('chr22:41471373:C:T', 0.00229769)]
23	88754202	T	C	chrX:88754202:T:C	ibd	IBD	8.71e-08	0.00076457	0.00054532	CPXCR1	missense_variant	M263T	exome		8.71e-08	0.6268	0.1171	252590	99	selected	8.71e-08			[]
23	88754202	T	C	chrX:88754202:T:C	uc	IBD	8.71e-08	0.00076457	0.00054532	CPXCR1	missense_variant	M263T	exome		1.23e-06	0.7133	0.1471	115940	52	failed_condition	1.23e-06			[]

### Sheet: ST4.83_Tier1_8_LD_unresolved
chr	pos	ref	alt	Type	Notes	ID	PIP	Most_Associated_Trait	gnomADv4.1_exome_nfe_frq	gnomADv4.1_genome_nfe_frq	Gene_symbol	most_severe_consequence	AAC	P_meta_CD	BETA_meta_CD	Direction_CD	HetP_CD	P_gwas_tier1_CD	P_meta_UC	BETA_meta_UC	Direction_UC	HetP_UC	P_gwas_tier1_UC	P_meta_IBD	BETA_meta_IBD	Direction_IBD	HetP_IBD	P_gwas_tier1_IBD	p_gwas_tier2_eur_cd	p_gwas_tier2_eur_eas_cd	p_gwas_tier2_eur_uc	p_gwas_tier2_eur_eas_uc	p_gwas_tier2_eur_ibd	p_gwas_tier2_eur_eas_ibd	GWAS_index	GWAS_evidence	FM_coding	22CD_reported
1	6471529	C	T	Tier 1		chr1:6471529:C:T		IBD	0.0581	0.0587	PLEKHG5	missense_variant	A414T	1.202e-05	-0.0801	------	0.665	0.02259	1.549e-10	-0.1277	---+	0.0073	1.809e-05	5.495e-12	-0.096	------	0.3898	0.0002965	9.484e-06	1.106e-05	7.085e-07	3.129e-07	7.537e-08	4.204e-08	FALSE	TRUE	FALSE	FALSE
1	27358259	G	A	Tier 1		chr1:27358259:G:A		CD	0.0047	0.0065	MAP3K6	missense_variant	P946L	5.129e-08	-0.3577	------	0.4766	0.0005599	5.129e-02	-0.1183	---+	0.3643	0.0172	1.318e-06	-0.2244	---+--	0.1248	0.0004809	8.566e-06	1.061e-05	2.051e-02	1.922e-02	2.829e-05	2.808e-05	FALSE	FALSE	FALSE	FALSE
1	28150681	T	C	Tier 1		chr1:28150681:T:C		CD	0.003	0.0038	PTAFR	missense_variant	N114S	2.951e-09	0.3723	++++++	0.6412	7.64e-05	2.399e-01	-0.0947	---+	0.1903	0.3771	9.772e-05	0.2014	++++++	0.0824	0.01821							FALSE	FALSE	FALSE	TRUE
1	62834058	TTG	T	Tier 1		chr1:62834058:TTG:T		CD	0.0024	0.0024	ATG4C	frameshift_variant	p.Val320GlyfsTer8	1.479e-11	0.5091	+++++-	0.0412	0.0001265	7.413e-01	0.0298	+-++	0.5527	0.05402	7.943e-08	0.3237	+++++-	0.1694	0.000107	2.501e-07	2.501e-07	3.859e-01	3.859e-01	1.950e-04	1.950e-04	FALSE	FALSE	FALSE	FALSE
1	67182913	G	A	Tier 1		chr1:67182913:G:A	0.937(FM17)	IBD	0.0049	0.0052	IL23R	missense_variant	G149R	6.918e-14	-0.5609	------	0.7644	0.001169	8.710e-06	-0.3201	----	0.3833	0.1369	1.071e-14	-0.4445	---?--	0.5446	0.001656	1.631e-10	8.386e-38	2.610e-06	4.542e-20	1.642e-13	5.929e-45	TRUE	TRUE	TRUE	FALSE
1	67240217	G	A	Tier 1		chr1:67240217:G:A	0.973(FM17);0.656(FM_new)	CD	0.0143	0.0148	IL23R	missense_variant	V362I	1.122e-21	-0.3697	------	0.1461	1.436e-10	1.097e-09	-0.2453	----	0.3498	0.0416	2.138e-21	-0.2714	------	0.0318	4.832e-07	4.240e-15	5.209e-15	5.776e-06	4.910e-06	4.668e-13	4.241e-13	TRUE	TRUE	TRUE	TRUE
1	67240275	G	A	Tier 1		chr1:67240275:G:A	0.102(FM17);0.207(FM_new)	IBD	0.0635	0.0664	IL23R	missense_variant	R381Q	9.550e-296	-0.7865	------	0.0104	1.11e-169	4.467e-84	-0.4472	---?	0.2968	9.383e-63	1.000e-300	-0.5995	------	4.064e-09	8.37e-172	4.760e-266	1.780e-266	1.070e-127	1.060e-127	3.710e-294	3.260e-294	FALSE	FALSE	TRUE	TRUE
1	92088726	G	A	Tier 1		chr1:92088726:G:A	0.229(FM_new)	IBD	0.0292	0.0279	BTBD8	missense_variant	V60I	6.026e-07	-0.135	------	0.6298	2.36e-08	1.318e-03	-0.0895	----	0.0925	0.0002844	1.950e-09	-0.1204	------	0.3566	2.677e-08	1.354e-09	9.942e-10	1.809e-05	1.461e-05	9.226e-11	5.981e-11	FALSE	FALSE	TRUE	FALSE
1	113834946	A	G	Tier 1		chr1:113834946:A:G	0.508(FM17);0.824(FM_new)	CD	0.8992	0.8996	PTPN22	missense_variant	W620R	2.138e-23	0.1501	++++++	0.3106	6.185e-19	1.778e-03	-0.0465	----	0.481	0.207	1.445e-06	0.0526	++++++	0.1514	9.869e-07	2.726e-26	1.938e-26	1.392e-01	1.314e-01	6.610e-07	7.944e-07	TRUE	TRUE	TRUE	FALSE
1	159830120	G	A	Tier 1		chr1:159830120:G:A	1.0(FM_new);1.0(FM_deLange)	IBD	0.1211	0.1178	SLAMF8	missense_variant	G99S	3.236e-20	-0.1235	------	0.0724	1.945e-09	2.818e-08	-0.0779	----	0.0818	1.961e-05	7.586e-23	-0.0986	------	0.0843	9.752e-11	2.696e-13	4.524e-13	1.885e-09	1.952e-09	5.349e-18	6.279e-18	TRUE	TRUE	TRUE	FALSE
1	161509955	A	G	Tier 1		chr1:161509955:A:G	0.383(FM17);0.615(FM_new)	UC	0.5192	0.5082	FCGR2A	missense_variant	H167R	7.413e-15	-0.0663	------	0.0512	7.47e-09	5.129e-48	-0.1456	---?	0.143	2.059e-28	3.467e-45	-0.0979	---?--	0.0033	6.872e-24	1.112e-14	1.498e-12	6.880e-69	4.166e-78	8.489e-68	2.645e-70	TRUE	TRUE	TRUE	FALSE
2	9521321	A	G	Tier 1		chr2:9521321:A:G		IBD	0.0103	0.0097	ADAM17	splice_region_variant	.	1.995e-14	0.3171	+++++?	0.8951	0.003684	1.380e-12	0.3012	++++	0.4835	0.002193	5.495e-23	0.3052	+++++?	0.9513	6.988e-05	2.869e-06	2.869e-06	3.245e-07	2.832e-07	7.789e-11	7.173e-11	TRUE	TRUE	FALSE	FALSE
2	27508073	T	C	Tier 1		chr2:27508073:T:C	0.585(FM_new)	CD	0.5986	0.5898	GCKR	missense_variant	L446P	6.310e-39	-0.1124	------	0.0745	1.357e-27	1.380e-02	-0.0226	-+--	0.332	0.03931	2.399e-23	-0.0649	------	7e-04	1.483e-16	3.491e-49	3.840e-51	1.035e-04	4.855e-04	2.766e-28	1.363e-28	TRUE	TRUE	TRUE	FALSE
2	68813372	G	A	Tier 1		chr2:68813372:G:A		IBD	0.0071	0.0066	ARHGAP25	missense_variant	E254K	1.479e-07	0.2602	+++-++	0.422	5.848e-05	2.399e-05	0.2225	++++	0.0552	0.0009233	4.898e-11	0.2453	++++++	0.1446	6.721e-06	7.511e-09	7.511e-09	9.051e-07	9.051e-07	1.410e-11	1.410e-11	TRUE	TRUE	FALSE	FALSE
2	162268086	C	T	Tier 1		chr2:162268086:C:T		IBD	0.009	0.008	IFIH1	splice_donor_variant	.	4.898e-03	0.1247	++++++	0.5864	0.8665	2.239e-04	0.1888	+++?	0.4357	0.2577	2.042e-07	0.1699	++++++	0.2807	0.403	2.200e-01	5.413e-02	4.071e-04	8.765e-06	8.863e-04	3.324e-05	FALSE	FALSE	FALSE	FALSE
2	162268127	T	C	Tier 1		chr2:162268127:T:C	0.994(FM17);0.618(FM_new)	IBD	0.0201	0.0188	IFIH1	missense_variant	I923V	2.754e-07	0.1514	++++++	0.014	0.0002259	2.951e-16	0.2474	++++	0.2459	4.583e-09	9.772e-18	0.1886	+++++-	0.0267	3.625e-09	3.032e-05	3.032e-05	6.955e-15	6.955e-15	1.270e-14	1.270e-14	TRUE	TRUE	TRUE	FALSE
2	162279995	C	G	Tier 1		chr2:162279995:C:G		IBD	0.0137	0.011	IFIH1	splice_donor_variant	.	2.344e-04	0.144	+++?+?	0.6021	0.613	1.202e-04	0.1656	+++?	0.5733	0.0001157	7.943e-08	0.163	+++?+?	0.4279	0.01441							FALSE	FALSE	FALSE	FALSE
2	240630275	C	T	Tier 1		chr2:240630275:C:T	0.688(FM_new)	IBD	0.182	0.1774	GPR35	missense_variant	T108M	3.388e-20	0.1019	++++++	0.1307	1.39e-07	2.344e-41	0.154	++++	0.231	4.306e-19	4.365e-54	0.1279	++++++	0.2335	1.077e-17	1.599e-17	9.565e-27	3.756e-59	4.360e-63	7.212e-63	7.186e-74	TRUE	TRUE	TRUE	FALSE
3	49684099	G	A	Tier 1		chr3:49684099:G:A	0.587(FM17);0.154(FM_new)	IBD	0.2856	0.2842	MST1	missense_variant	R703C	6.761e-32	0.1082	++++++	0.7706	1.126e-29	2.951e-49	0.143	++++	0.0338	7.842e-40	4.898e-70	0.1229	++++++	0.1346	2.209e-51	1.137e-40	2.791e-44	1.807e-81	4.436e-84	6.020e-98	5.940e-103	TRUE	TRUE	TRUE	FALSE
3	49684379	G	A	Tier 1		chr3:49684379:G:A	0.073(FM17)	IBD	0.0157	0.0136	MST1	stop_gained	p.Arg651Ter	2.691e-08	0.1854	++++++	0.7291	0.005091	1.585e-03	0.1131	++-+	0.0643	0.0351	1.995e-10	0.161	++++++	0.3542	0.001461	1.099e-05	1.017e-05	4.595e-03	4.255e-03	2.102e-07	2.075e-07	FALSE	FALSE	TRUE	FALSE
4	3447925	G	A	Tier 1		chr4:3447925:G:A	0.568(FM_new)	IBD	0.0663	0.0653	HGFAC	missense_variant	R509H	2.692e-22	0.1575	++++++	0.8955	4.705e-12	1.862e-09	0.1054	++++	0.1124	1.193e-07	8.318e-27	0.1331	++++++	0.3487	3.809e-13	1.262e-16	8.730e-20	8.595e-08	2.728e-10	4.512e-18	1.162e-22	TRUE	TRUE	TRUE	TRUE
4	3448188	A	G	Tier 1		chr4:3448188:A:G		IBD	0.0125	0.0124	HGFAC	missense_variant	K566R	4.677e-04	-0.1374	-----+	0.7652	0.2064	1.622e-05	-0.1809	----	0.2208	0.2651	7.943e-07	-0.1475	-----+	0.7501	0.1542	1.477e-02	1.784e-02	1.662e-04	7.759e-05	3.172e-05	1.656e-05	FALSE	FALSE	FALSE	FALSE
4	6619995	G	T	Tier 1		chr4:6619995:G:T		IBD	4.407e-05	1.000e-04	MAN2B2	missense_variant	L961F	2.570e-05	1.8075	+?++??	0.1447	0.7903	1.479e-07	2.229	+?++	0.6936	.	1.778e-08	1.8071	+?++??	0.1202	0.7481							FALSE	FALSE	FALSE	FALSE
4	102267552	C	T	Tier 1		chr4:102267552:C:T	0.284(FM_new)	CD	0.0741	0.0704	SLC39A8	missense_variant	A391T	1.660e-36	0.1948	++++++	0.3436	4.257e-16	7.763e-05	0.0676	++++	0.0995	0.02133	8.318e-31	0.1377	++++++	0.3752	5.161e-12	2.833e-24	1.701e-24	2.209e-05	2.291e-05	5.330e-18	3.833e-18	FALSE	FALSE	TRUE	TRUE
5	172770787	C	T	Tier 1		chr5:172770787:C:T		CD	0.038	0.0353	DUSP1	missense_variant	A56T	2.042e-11	-0.1791	-?----	0.7591	3.202e-05	6.456e-02	-0.0495	-?-+	0.1298	0.1931	1.047e-08	-0.1107	-?----	0.2258	0.0002932	1.597e-09	1.316e-09	1.263e-02	1.189e-02	2.082e-07	2.156e-07	FALSE	FALSE	FALSE	FALSE
6	87657917	A	G	Tier 1		chr6:87657917:A:G		IBD	0.0767	0.0764	ORC3	splice_region_variant	.	4.169e-07	0.0836	+++?++	0.7065	0.008834	9.772e-03	0.0483	-++?	0.1103	0.426	6.310e-09	0.0753	+++?++	0.4086	0.05409	3.521e-05	2.689e-07	1.136e-03	1.752e-04	2.377e-05	4.958e-07	FALSE	TRUE	FALSE	FALSE
6	111591867	G	A	Tier 1		chr6:111591867:G:A	0.043(FM17);0.337(FM_new)	IBD	0.0585	0.0584	TRAF3IP2	missense_variant	R83W	1.445e-09	0.1062	++++++	0.3048	3.588e-06	6.310e-16	0.147	++++	0.3514	3.404e-17	1.047e-21	0.1264	++++++	0.171	9.634e-15	6.277e-09	1.035e-08	3.966e-26	3.014e-26	3.468e-25	4.466e-25	TRUE	TRUE	TRUE	FALSE
6	149461959	T	C	Tier 1		chr6:149461959:T:C		IBD	0.0646	0.0614	ZC3H12D	missense_variant	K106R	1.445e-04	-0.0676	------	0.7938	0.07348	5.370e-14	-0.1458	----	0.0308	2.256e-07	3.548e-14	-0.1029	------	0.6863	1.214e-05	2.660e-04	1.938e-04	2.512e-12	1.221e-12	7.568e-13	2.799e-13	FALSE	TRUE	FALSE	FALSE
7	75073650	C	T	Tier 1		chr7:75073650:C:T	0.246(FM_new)	IBD	0.5374	0.523	RCC1L	missense_variant	G30R	3.891e-07	0.0484	+?++++	0.7843	1.669e-06	4.467e-04	0.0353	+?++	0.3952	5.224e-07	4.467e-09	0.0418	+?++++	0.4129	8.281e-10	5.892e-09	3.589e-09	1.279e-08	9.240e-09	2.559e-13	1.123e-13	TRUE	TRUE	TRUE	FALSE
7	99434906	G	A	Tier 1		chr7:99434906:G:A		CD	0.0053	0.0047	PTCD1	missense_variant	R113W	7.586e-09	-0.4013	------	0.8042	4.714e-06	1.995e-01	-0.0813	----	0.8064	0.389	1.288e-06	-0.2356	------	0.7308	0.0006074							FALSE	FALSE	FALSE	FALSE
7	100992293	A	C	Tier 1		chr7:100992293:A:C		UC	0.0054	0.0063	MUC12	missense_variant	Y720S	1.318e-01	0.0867	+-++?-	0.7161	.	1.380e-07	0.2799	++++	0.01	.	1.622e-06	0.194	+-++?-	0.0077	.							FALSE	FALSE	FALSE	FALSE
7	117509093	G	A	Tier 1		chr7:117509093:G:A		CD	0.0386	0.0342	CFTR	missense_variant	R75Q	2.455e-07	-0.1254	------	0.0809	0.002327	1.122e-01	-0.0392	--++	0.0185	0.1966	1.820e-05	-0.0761	------	8e-04	0.004825	5.166e-04	5.031e-04	8.531e-01	8.941e-01	4.377e-02	4.938e-02	FALSE	FALSE	FALSE	FALSE
7	117559590	ATCT	A	Tier 1		chr7:117559590:ATCT:A		IBD	0.015	0.0143	CFTR	inframe_deletion	p.Phe508del	5.754e-08	-0.2082	-----+	0.0512	0.0004468	1.906e-03	-0.1214	----	0.1262	0.05194	3.162e-09	-0.1672	-----+	0.0039	0.0005697							FALSE	FALSE	FALSE	FALSE
8	21909729	G	A	Tier 1		chr8:21909729:G:A		IBD	0.0293	0.0318	DOK2	missense_variant	P274L	8.318e-18	0.2066	++++++	0.8185	7.679e-08	7.080e-07	0.1295	++++	0.1729	0.03406	3.891e-19	0.1651	++++++	0.41	1.91e-07							TRUE	TRUE	FALSE	TRUE
8	21911921	A	G	Tier 1		chr8:21911921:A:G		IBD	0.043	0.0428	DOK2	missense_variant	L138S	4.365e-07	0.108	++++++	0.3961	0.0002506	4.169e-03	0.0642	++++	0.99	0.04067	6.761e-09	0.0927	++++++	0.1979	0.000254	2.860e-06	2.266e-06	7.886e-05	8.481e-05	7.745e-08	6.831e-08	FALSE	FALSE	FALSE	FALSE
8	81753241	TGTGA	T	Tier 1		chr8:81753241:TGTGA:T		UC	0.0692	0.0677	CHMP4C	splice_donor_variant	.	4.169e-01	-0.0135	---+++	0.314	0.784	2.089e-07	-0.0948	----	0.8389	5.401e-05	3.802e-05	-0.0527	----+-	0.2096	0.01592							FALSE	FALSE	FALSE	FALSE
8	89772751	T	C	Tier 1		chr8:89772751:T:C		CD	0.0844	0.083	RIPK2	missense_variant	I259T	5.248e-08	-0.0867	---+--	0.2861	1.236e-06	6.456e-01	-0.0074	+--+	0.6479	0.5828	9.333e-05	-0.0462	---+--	0.164	0.0001315	3.692e-08	7.721e-09	9.053e-01	8.493e-01	1.527e-03	7.644e-04	FALSE	TRUE	FALSE	FALSE
8	144103704	G	A	Tier 1		chr8:144103704:G:A	1.0(FM_new)	CD	0.0795	0.0853	SHARPIN	missense_variant	S17F	3.631e-20	0.1868	+??+++	0.0089	1.613e-18	1.071e-01	0.0407	+??+	0.898	0.01182	2.089e-14	0.1256	+??+++	1e-04	4.987e-13	3.171e-23	2.245e-23	3.263e-05	3.867e-05	3.408e-17	2.623e-17	TRUE	TRUE	TRUE	FALSE
9	34723991	C	A	Tier 1		chr9:34723991:C:A	0.055(FM_new)	CD	0.1264	0.1326	SPATA31F1	missense_variant	R1083S	1.995e-09	-0.093	--?---	0.1239	4.938e-08	2.042e-01	-0.0218	--?-	0.9458	0.01856	2.754e-07	-0.0622	--?---	0.2479	4.94e-07	3.547e-14	4.888e-16	2.368e-03	1.151e-03	7.510e-12	4.871e-13	FALSE	FALSE	TRUE	FALSE
9	136365140	C	G	Tier 1		chr9:136365140:C:G	0.995(FM17);1.0(FM_new)	IBD	0.0056	0.0064	CARD9	splice_donor_variant	.	9.120e-34	-0.8467	------	0.0228	6.127e-20	3.388e-22	-0.7201	----	0.3732	2.839e-15	3.020e-54	-0.807	------	0.042	8.69e-25							TRUE	TRUE	FALSE	TRUE
9	136372044	C	T	Tier 1		chr9:136372044:C:T	0.007(FM17);0.102(FM_new)	IBD	0.4294	0.4214	CARD9	missense_variant	S12N	2.344e-56	0.1363	++++++	0.2676	7.844e-38	8.128e-26	0.0956	++++	0.2337	4.152e-18	1.622e-71	0.1163	++++++	0.0241	1.629e-43	2.406e-43	9.477e-36	4.816e-24	1.659e-27	4.699e-51	3.099e-50	FALSE	FALSE	TRUE	FALSE
11	61134069	C	T	Tier 1		chr11:61134069:C:T		UC	2e-04	1.000e-04	VPS37C	missense_variant	V78M	4.467e-01	-0.229	+--+-?	0.0728	.	4.677e-08	1.1992	++++	0.1232	.	1.585e-04	0.7061	+-++-?	0.0025	.							FALSE	FALSE	FALSE	FALSE
11	65658293	C	T	Tier 1		chr11:65658293:C:T		CD	0.0048	0.0059	RELA	missense_variant	D291N	5.248e-08	0.3411	++?-++	0.3694	0.0009222	1.622e-01	0.1085	++?+	0.8171	0.1299	8.913e-07	0.2525	++?+++	0.378	0.002057	1.482e-06	1.482e-06	1.913e-02	1.726e-02	7.625e-05	6.675e-05	FALSE	FALSE	FALSE	TRUE
11	114522930	C	T	Tier 1		chr11:114522930:C:T	0.02(FM17);0.09(FM_new)	UC	0.3315	0.3472	NXPE1	missense_variant	G353R	2.570e-01	-0.0103	+---++	0.2073	0.03165	1.288e-25	-0.1013	----	0.5833	2.063e-17	7.943e-14	-0.0513	----++	0.0564	1.08e-10	8.798e-04	7.464e-04	5.739e-32	3.468e-36	1.102e-21	1.215e-23	TRUE	TRUE	TRUE	FALSE
11	117998788	C	T	Tier 1		chr11:117998788:C:T		IBD	0.0011	0.0013	IL10RA	missense_variant	P295L	3.388e-13	0.7417	++++++	0.7652	2.767e-05	1.000e-09	0.6736	+++-	0.0018	0.0007994	5.248e-16	0.6654	++++++	0.1043	9.721e-06							TRUE	TRUE	FALSE	TRUE
12	14949865	C	G	Tier 1		chr12:14949865:C:G		CD	0.0049	0.0049	ARHGDIB	missense_variant	V68L	2.754e-07	0.2722	++++++	0.2511	0.02669	6.310e-01	0.0299	++--	0.639	0.03878	2.399e-04	0.1568	++++++	0.3092	0.007142							FALSE	FALSE	FALSE	FALSE
12	54292402	C	G	Tier 1		chr12:54292402:C:G		IBD	0.0012	0.0012	NFE2	missense_variant	R365P	3.162e-08	0.6084	++++++	0.8538	0.02693	4.365e-03	0.3754	++++	0.3997	0.1846	2.042e-08	0.4783	++++++	0.731	0.02383							FALSE	FALSE	FALSE	FALSE
12	108292778	A	C	Tier 1		chr12:108292778:A:C		IBD	0.0065	0.0066	CMKLR1	missense_variant	I62S	4.898e-07	0.2472	++++++	0.6812	0.006988	4.365e-04	0.1886	++++	0.5694	0.005432	1.023e-09	0.2315	++++++	0.4217	0.001664							FALSE	FALSE	FALSE	FALSE
13	43883789	A	G	Tier 1		chr13:43883789:A:G	0.054(FM17);0.072(FM_new)	CD	0.217	0.2307	LACC1	missense_variant	I254V	1.995e-48	0.1454	++++++	0.1707	1.627e-21	2.570e-02	0.0241	++++	0.4063	0.5903	2.344e-31	0.0889	++++++	0.0014	4.245e-12	1.765e-40	1.529e-55	2.443e-02	1.243e-01	3.708e-22	1.865e-26	FALSE	FALSE	TRUE	FALSE
14	52314795	T	G	Tier 1		chr14:52314795:T:G		IBD	0.0066	0.0078	PTGER2	missense_variant	C83G	1.259e-08	0.2616	+-++++	0.0126	0.0009574	1.202e-03	0.1681	++++	0.6731	0.003564	1.738e-09	0.2163	++++++	0.1448	0.0001012	1.419e-07	1.419e-07	9.244e-07	1.027e-06	1.006e-10	1.123e-10	TRUE	TRUE	FALSE	FALSE
14	81506097	T	C	Tier 1		chr14:81506097:T:C		CD	0.0144	0.0149	SEL1L	missense_variant	D162G	2.344e-08	0.1919	++++++	0.6491	0.009742	8.710e-01	0.0062	-+-+	0.2927	0.5977	2.239e-04	0.0988	++++++	0.2525	0.04646	7.837e-07	9.458e-07	1.448e-01	1.296e-01	3.061e-05	2.423e-05	FALSE	FALSE	FALSE	FALSE
14	88011538	A	C	Tier 1		chr14:88011538:A:C	0.07(FM17);0.069(FM_new)	IBD	0.0909	0.0886	GPR65	missense_variant	I231L	7.943e-26	0.1534	++++++	0.2691	1.19e-16	2.630e-09	0.0923	++++	0.5578	5.179e-07	5.370e-28	0.1213	++++++	0.2088	9.386e-17	1.379e-24	2.935e-32	8.603e-07	5.450e-13	3.853e-19	8.812e-30	FALSE	FALSE	TRUE	FALSE
16	50301163	C	A	Tier 1		chr16:50301163:C:A	0.117(FM_new)	UC	0.006	0.0054	ADCY7	missense_variant	D439E	1.820e-07	0.2847	++++++	0.245	2.677e-07	2.239e-28	0.5541	++++	0.4395	1.21e-17	5.495e-25	0.398	++++++	0.8534	1.244e-17	3.011e-12	3.011e-12	2.301e-37	2.651e-37	8.248e-43	4.947e-43	FALSE	FALSE	TRUE	FALSE
16	50699481	T	A	Tier 1	LD 16:50537837?	chr16:50699481:T:A	0.055(FM_new)	CD	8e-04	0.0011	NOD2	splice_region_variant	.	1.585e-07	0.4541	++?++-	0.5554	7.525e-07	3.020e-02	-0.2618	--?-	0.9665	0.6651	3.236e-03	0.2282	++?-+-	0.2437	0.0002363							FALSE	FALSE	TRUE	TRUE
16	50710654	T	G	Tier 1		chr16:50710654:T:G		CD	3e-04	4e-04	NOD2	missense_variant	L248R	8.710e-14	0.986	+++-++	0.7951	3.437e-07	3.802e-01	-0.1801	+---	0.6696	0.5863	2.630e-07	0.6129	+++-++	0.3035	0.0004005							FALSE	FALSE	FALSE	TRUE
16	50710777	A	G	Tier 1	NOD2 1e-6	chr16:50710777:A:G	0.993(FM17)	CD	0.0069	0.0075	NOD2	missense_variant	N289S	1.738e-06	0.2308	++++++	0.767	0.05822	3.548e-02	-0.1174	----	0.7612	0.01257	1.698e-02	0.0917	+++-++	0.6291	0.8216							TRUE	TRUE	TRUE	FALSE
16	50712015	C	T	Tier 1		chr16:50712015:C:T	1.0(FM17);1.0(FM_new)	CD	0.0478	0.0451	NOD2	missense_variant	R702W	1.000e-300	0.6396	++++++	2.382e-05	1.62e-146	7.244e-01	-0.0078	+--+	0.0668	0.07498	7.244e-177	0.3866	++++++	1.778e-26	8.344e-69	1.930e-207	1.930e-207	5.189e-02	5.189e-02	1.197e-81	1.197e-81	TRUE	TRUE	TRUE	TRUE
16	50712018	C	T	Tier 1		chr16:50712018:C:T	1.0(FM_new)	CD	0.0048	0.0051	NOD2	missense_variant	R703C	1.230e-27	0.5472	++++++	0.1305	5.154e-13	5.248e-01	-0.0414	---+	0.4117	0.1758	5.129e-15	0.3294	++++++	0.063	6.311e-06	7.881e-14	1.244e-13	2.748e-01	2.793e-01	6.103e-05	6.474e-05	TRUE	TRUE	TRUE	TRUE
16	50712175	C	T	Tier 1		chr16:50712175:C:T	0.54(FM_new)	CD	0.0043	0.0053	NOD2	missense_variant	A755V	5.754e-62	0.8219	++++++	0.3	1.362e-25	3.802e-03	-0.2118	----	0.3804	0.132	7.586e-28	0.4719	++++++	0.0344	1.796e-12							TRUE	TRUE	TRUE	TRUE
16	50712243	G	A	Tier 1		chr16:50712243:G:A		CD	5e-04	4e-04	NOD2	missense_variant	E778K	1.000e-10	0.9072	+++-++	0.214	0.003877	7.943e-01	-0.0534	+---	0.6874	.	3.981e-06	0.5488	+++-++	0.0226	0.3206							FALSE	FALSE	FALSE	TRUE
16	50712288	G	A	Tier 1		chr16:50712288:G:A	0.865(FM17)	CD	0.0019	0.0023	NOD2	missense_variant	V793M	8.128e-17	0.6424	++++++	0.0973	0.0003359	7.079e-01	0.0398	+++-	0.1051	0.6749	7.244e-11	0.422	+++-+-	0.0056	0.03927							TRUE	TRUE	TRUE	FALSE
16	50716671	G	GT	Tier 1		chr16:50716671:G:GT		CD	2e-04	2e-04	NOD2	splice_donor_variant	c.2465+2dup	7.413e-11	1.2975	++++++	0.7567	.	8.912e-01	-0.0399	+-+-	0.3035	.	5.129e-06	0.815	+++-++	0.1259	.							FALSE	FALSE	FALSE	TRUE
16	50716899	A	G	Tier 1		chr16:50716899:A:G	0.833(FM17)	CD	4e-04	7e-04	NOD2	missense_variant	N825S	1.071e-10	0.6976	++++++	0.8363	3.318e-06	9.333e-01	-0.0143	-+--	0.1401	0.04081	2.291e-06	0.4675	++++++	0.5826	9.343e-05							TRUE	TRUE	TRUE	TRUE
16	50722629	G	C	Tier 1		chr16:50722629:G:C	1.0(FM17);1.0(FM_new)	CD	0.0141	0.0147	NOD2	missense_variant	G908R	7.244e-194	0.7986	++++++	0.0453	1.85e-103	1.259e-01	-0.058	+--+	0.044	0.6281	3.467e-108	0.5087	++++++	3.388e-12	3.782e-56	4.710e-133	7.530e-133	9.039e-01	9.281e-01	1.479e-64	2.467e-64	TRUE	TRUE	TRUE	TRUE
16	50729867	G	GC	Tier 1		chr16:50729867:G:GC	1.0(FM_new)	CD	0.0215	0.0231	NOD2	frameshift_variant	p.Leu980ProfsTer2	1.000e-300	1.0907	++++++	6.998e-05	1.03e-292	2.818e-03	-0.0952	---+	0.253	0.001496	1.000e-300	0.7038	++++++	9.333e-29	1.38e-145	1.000e-300	1.000e-300	1.897e-02	1.959e-02	6.870e-176	2.830e-176	TRUE	TRUE	TRUE	TRUE
16	67201769	C	T	Tier 1		chr16:67201769:C:T		IBD	0.059	0.0589	ELMO3	missense_variant	R316C	4.898e-08	-0.1017	------	0.4217	6.736e-05	1.097e-02	-0.0497	-+--	0.0077	0.003414	1.514e-08	-0.0793	------	0.1383	8.162e-06	1.593e-04	1.367e-04	1.366e-02	1.328e-02	3.033e-05	2.863e-05	FALSE	FALSE	FALSE	FALSE
16	67646903	G	A	Tier 1		chr16:67646903:G:A	0.172(FM_new)	UC	0.0562	0.0511	CARMIL2	missense_variant	V181M	6.166e-01	-0.0098	++---+	0.693	0.4154	7.943e-17	0.161	++++	0.1868	2.384e-11	1.778e-08	0.0802	++++-+	0.0767	1.502e-05	4.323e-01	4.530e-01	4.373e-15	6.308e-15	3.380e-07	4.150e-07	FALSE	FALSE	TRUE	FALSE
16	81883307	A	G	Tier 1		chr16:81883307:A:G	0.312(FM_new);0.502(FM_deLange)	IBD	0.0359	0.0377	PLCG2	missense_variant	H244R	1.950e-11	-0.1587	---+--	0.2879	2.731e-10	4.677e-15	-0.2004	----	0.9938	1.725e-10	8.710e-22	-0.172	------	0.6494	1.799e-14							FALSE	FALSE	TRUE	FALSE
16	81889208	C	T	Tier 1		chr16:81889208:C:T	0.547(FM_new);0.746(FM_deLange)	IBD	0.0652	0.0682	PLCG2	missense_variant	R268W	2.042e-06	-0.0813	------	0.8776	0.0006963	1.148e-09	-0.1126	----	0.149	5.052e-09	6.607e-13	-0.0942	------	0.6734	1.485e-09	3.063e-06	1.126e-05	5.416e-12	6.602e-12	7.625e-14	4.170e-13	TRUE	TRUE	TRUE	FALSE
17	40558934	T	C	Tier 1		chr17:40558934:T:C		CD	0.038	0.0375	CCR7	missense_variant	M7V	1.230e-11	0.1403	++++++	0.0736	6.092e-08	1.380e-01	0.0344	++++	0.9378	0.137	1.585e-07	0.0846	++++++	0.4087	4.28e-06	7.939e-12	5.298e-12	1.251e-02	1.209e-02	3.074e-09	1.611e-09	FALSE	FALSE	FALSE	TRUE
19	1079960	G	A	Tier 1		chr19:1079960:G:A		IBD	0.0896	0.0861	ARHGAP45	missense_variant	M515I	3.631e-08	-0.0858	------	0.2171	2.485e-05	9.120e-06	-0.0714	----	0.6369	0.01501	6.166e-14	-0.0872	------	0.5183	4.188e-05	9.580e-09	7.856e-09	2.777e-08	2.231e-08	1.504e-12	1.121e-12	FALSE	FALSE	FALSE	FALSE
19	10352442	G	C	Tier 1		chr19:10352442:G:C	0.649(FM17);0.987(FM_new)	CD	0.0445	0.044	TYK2	missense_variant	P1104A	6.607e-45	-0.3222	------	0.0278	7.999e-26	1.995e-07	-0.119	----	0.0766	0.001342	2.818e-43	-0.2307	------	2.698e-05	3.685e-18	8.373e-41	2.784e-41	6.370e-11	6.832e-11	6.638e-36	3.297e-36	TRUE	TRUE	TRUE	TRUE
19	10354167	G	A	Tier 1		chr19:10354167:G:A	0.532(FM_new)	IBD	0.0078	0.008	TYK2	missense_variant	A928V	2.291e-11	-0.3701	------	0.1717	8.977e-13	1.000e-07	-0.3055	----	0.1795	3.522e-05	4.074e-17	-0.3413	------	0.0268	4.788e-14	9.339e-12	9.339e-12	2.547e-08	2.547e-08	3.731e-15	3.731e-15	TRUE	TRUE	TRUE	TRUE
19	10359299	A	C	Tier 1		chr19:10359299:A:C	0.305(FM_new)	IBD	0.0942	0.0858	TYK2	missense_variant	I684S	9.120e-24	0.1442	++++++	0.4289	1.015e-12	1.000e-24	0.1534	++++	0.5879	2.702e-15	1.230e-42	0.1473	++++++	0.3292	1.262e-20	3.718e-21	4.200e-21	1.260e-29	1.045e-29	7.071e-40	8.439e-40	TRUE	TRUE	TRUE	FALSE
19	19680067	CAT	C	Tier 1		chr19:19680067:CAT:C		CD	0.0342	0.0328	ZNF101	frameshift_variant	p.His360GlnfsTer7	2.818e-09	-0.1455	---+--	0.0796	0.001324	6.918e-01	-0.0097	-++-	0.5235	0.6685	2.818e-05	-0.0754	------	0.0407	0.01734	1.877e-05	2.033e-05	7.060e-01	7.127e-01	5.246e-03	5.943e-03	FALSE	FALSE	FALSE	FALSE
19	45785751	G	A	Tier 1		chr19:45785751:G:A		IBD	0.0261	0.0274	DMWD	missense_variant	A582V	1.230e-05	-0.1218	----+-	0.3554	0.196	1.047e-03	-0.0946	----	0.8915	0.3332	1.514e-07	-0.11	----+-	0.0979	0.1154	2.402e-02	2.618e-02	2.546e-02	1.991e-02	4.119e-03	3.134e-03	FALSE	FALSE	FALSE	FALSE
19	48703417	G	A	Tier 1		chr19:48703417:G:A	0.167(FM17);0.145(FM_new)	CD	0.4972	0.4776	FUT2	stop_gained	p.Trp154Ter	4.074e-28	0.0935	++++++	0.0541	2.007e-19	3.236e-01	0.0089	++-+	0.2646	0.2515	2.188e-17	0.0545	++++++	0.0039	6.173e-10	6.154e-25	3.118e-25	5.863e-02	6.241e-02	3.779e-13	5.186e-13	FALSE	FALSE	TRUE	FALSE
20	63696895	CAG	C	Tier 1		chr20:63696895:CAG:C		CD	6e-04	6e-04	TNFRSF6B	frameshift_variant	p.Glu45AlafsTer54	3.981e-10	0.8859	+++-++	0.3218	.	7.762e-01	0.0486	++--	0.6614	0.8533	4.786e-06	0.5164	++++++	0.1942	.							FALSE	FALSE	FALSE	FALSE
20	63698291	T	G	Tier 1		chr20:63698291:T:G		IBD	9.182e-05	1.000e-04	TNFRSF6B	missense_variant	C211G	1.349e-02	0.9073	+?+-+?	0.3694	.	2.455e-05	1.4282	-?++	0.2251	.	1.549e-06	1.2595	-++++?	0.2119	.							FALSE	FALSE	FALSE	FALSE
22	31139886	G	C	Tier 1		chr22:31139886:G:C		CD	0.068	0.0768	PLA2G3	missense_variant	PLA2G3:Leu157Val	2.570e-07	0.0854	++++++	0.8662	0.00684	8.128e-02	0.0305	-+++	0.0394	0.4712	8.511e-06	0.0558	++++++	0.3717	0.1081	4.182e-05	1.285e-05	7.082e-01	3.819e-01	7.299e-03	1.191e-03	FALSE	FALSE	FALSE	FALSE
22	36937930	GC	G	Tier 1		chr22:36937930:GC:G		CD	7e-04	0.0011	CSF2RB	frameshift_variant	CSF2RB:Ser709LeufsTer22	9.772e-15	0.6633	++++++	0.6627	0.0003457	1.071e-03	0.357	++++	0.9317	0.002318	4.169e-13	0.5297	++++++	0.5224	3.729e-05							FALSE	FALSE	FALSE	FALSE
22	37470025	G	A	Tier 1		chr22:37470025:G:A		CD	0.018	0.0178	MFNG	missense_variant	MFNG:Arg302Cys	2.138e-08	0.1756	++++++	0.9067	7.443e-07	1.479e-01	0.0494	++-+	0.4562	0.6056	2.344e-06	0.1131	++++++	0.3607	0.0001009	7.162e-11	9.695e-11	7.680e-01	7.782e-01	2.929e-06	3.571e-06	TRUE	TRUE	FALSE	FALSE
22	43162920	A	G	Tier 1		chr22:43162920:A:G	0.108(FM_new)	UC	0.6809	0.6882	TSPO	missense_variant	TSPO:Thr147Ala	6.166e-01	0.0047	++--++	0.0244	0.001343	5.754e-09	0.0631	+++?	0.0769	3.944e-09	1.000e-05	0.0307	++++++	0.8356	4.605e-07	1.471e-01	1.490e-01	1.483e-13	1.802e-13	1.388e-08	1.411e-08	FALSE	FALSE	TRUE	FALSE
1	6469122	TTCC	T	2_exome_highLD		chr1:6469122:TTCC:T		IBD	0.066	0.0598	PLEKHG5	inframe_deletion	p.Glu723del	3.236e-07	-0.0816	-----?	0.0431	0.02194	6.166e-09	-0.0995	---+	0.07	1.305e-05	1.778e-11	-0.0824	-----?	0.0392	0.0002122							FALSE	FALSE	FALSE	FALSE
5	172769749	A	G	2_exome_highLD		chr5:172769749:A:G		CD	0.0379	0.0353	DUSP1	missense_variant	Y187H	2.951e-10	-0.1526	------	0.2907	3.252e-05	1.000e-01	-0.0405	-+-+	0.1763	0.226	3.715e-08	-0.098	------	0.1725	0.0003628	1.990e-09	1.670e-09	1.497e-02	1.411e-02	2.757e-07	2.869e-07	FALSE	FALSE	FALSE	FALSE
6	111592059	C	T	2_exome_highLD		chr6:111592059:C:T	0.019(FM_new)	IBD	0.0743	0.0736	TRAF3IP2	missense_variant	D19N	4.266e-09	0.0921	++++++	0.4664	2.894e-06	1.202e-14	0.126	++++	0.7066	5.718e-15	5.129e-21	0.1113	++++++	0.4734	6.578e-14	6.548e-09	3.353e-09	4.567e-27	4.046e-28	4.389e-27	5.748e-28	FALSE	FALSE	TRUE	FALSE
7	99563862	G	A	2_exome_highLD		chr7:99563862:G:A		CD	0.0054	0.0048	ZNF655	intron_variant	.	1.778e-06	-0.4096	--?---	0.5987	6.85e-06	1.738e-01	-0.1158	+-?-	0.517	0.4284	6.026e-06	-0.2872	--?---	0.8518	0.000758							FALSE	FALSE	FALSE	FALSE
8	81758536	G	A	2_exome_highLD		chr8:81758536:G:A		UC	0.0689	0.0676	CHMP4C	missense_variant	A232T	4.677e-01	-0.0122	---+++	0.6021	0.8041	2.089e-07	-0.0947	----	0.9932	0.0001009	2.818e-05	-0.0536	----+-	0.2836	0.01857	4.758e-01	4.261e-01	3.397e-05	2.257e-05	1.796e-02	1.882e-02	FALSE	FALSE	FALSE	FALSE
22	31137810	G	C	2_exome_highLD		chr22:31137810:G:C		CD	0.0653	0.0751	PLA2G3	missense_variant	PLA2G3:Ser322Arg	7.943e-07	0.0828	++++++	0.9652	0.01118	1.349e-01	0.0266	-+++	0.1001	0.6027	2.630e-05	0.0535	++++++	0.7707	0.1119	2.046e-04	3.662e-05	8.322e-01	4.044e-01	1.894e-02	2.323e-03	FALSE	FALSE	FALSE	FALSE
16	50699554	C	T	NOD2 region	LD frameshift?	chr16:50699554:C:T		CD	3e-04	3e-04	NOD2	missense_variant	S47L	1.175e-10	1.1412	+++-++	0.5277	0.1915	2.692e-01	-0.3007	--+-	0.2985	0.1323	7.586e-06	0.7038	+++-++	0.1557	0.2874							FALSE	TRUE	FALSE	TRUE
16	50711203	C	T	NOD2 region	tags V793M	chr16:50711203:C:T	0.085(FM17)	CD	0.0017	0.0019	NOD2	missense_variant	S431L	7.586e-17	0.6782	++++++	0.1593	5.572e-05	8.128e-01	0.0266	+++-	0.1822	0.8925	3.631e-11	0.4508	+++-++	0.0107	0.01595							FALSE	TRUE	TRUE	TRUE

### Sheet: ST5.17nsny_p3e7_5e6
chr	pos	ref	alt	Type	Notes	ID	PIP	Most_Associated_Trait	gnomADv4.1_exome_nfe_frq	gnomADv4.1_genome_nfe_frq	Gene_symbol	most_severe_consequence	AAC	P_meta_CD	BETA_meta_CD	Direction_CD	HetP_CD	P_gwas_tier1_CD	P_meta_UC	BETA_meta_UC	Direction_UC	HetP_UC	P_gwas_tier1_UC	P_meta_IBD	BETA_meta_IBD	Direction_IBD	HetP_IBD	P_gwas_tier1_IBD	p_gwas_tier2_eur_cd	p_gwas_tier2_eur_eas_cd	p_gwas_tier2_eur_uc	p_gwas_tier2_eur_eas_uc	p_gwas_tier2_eur_ibd	p_gwas_tier2_eur_eas_ibd	GWAS_index	FM_coding	22CD_reported
1	183563445	G	T	P_cond_5e6		chr1:183563445:G:T		IBD	0.0512	0.05	NCF2	missense_variant	H389Q	3.891e-05	-0.0809	------	0.9877	0.02257	9.12e-05	-0.0814	----	0.3738	0.002749	3.236e-06	-0.0689	------	0.8275	0.002439	3.9e-05	3.335e-05	0.0002279	0.0001948	8.664e-06	7.2e-06	FALSE	FALSE	FALSE
1	26913429	C	G	P_cond_5e6	2 in high LD	chr1:26913429:C:G		CD	0.0795	0.0784	NR0B2	missense_variant	G171A	7.762e-07	0.0773	++++++	0.7944	0.01151	0.01047	0.0428	+++-	0.2226	0.08854	1.698e-06	0.0566	+++-++	0.1482	0.005493	0.007395	0.006717	0.08591	0.0807	0.009069	0.007627	FALSE	FALSE	FALSE
1	26952082	T	C	P_cond_5e6	2 in high LD	chr1:26952082:T:C		CD	0.0795	0.0785	KDF1	missense_variant	Q100R	1.259e-06	0.0758	++++++	0.7428	0.01245	0.01097	0.0425	+++-	0.1698	0.08254	2.239e-06	0.0559	+++-++	0.0968	0.00474	0.01258	0.01113	0.08903	0.09036	0.01197	0.0112	FALSE	FALSE	FALSE
2	213147743	T	C	P_cond_5e6	candidate	chr2:213147743:T:C		IBD	0.0036	0.0033	IKZF2	missense_variant	N35S	0.03981	0.1395	+++-+-	0.5952	0.1627	1.122e-06	0.3348	++++	0.505	0.01094	7.413e-07	0.2479	+++++-	0.7647	0.0181							FALSE	FALSE	FALSE
2	97725153	C	T	P_cond_5e6	GWSig hypothyroid	chr2:97725153:C:T		UC	4e-04	0.0012	ZAP70	missense_variant	T155M	0.309	0.163	-+--++	0.6683	0.3643	1e-06	0.5502	+++-	0.3106	0.08524	3.802e-05	0.3947	-++-++	0.1254	0.2107							FALSE	FALSE	FALSE
3	131014214	G	T	P_cond_5e6		chr3:131014214:G:T		UC	2e-04	2e-04	ASTE1	stop_gained	.	0.1479	0.4311	-++-?-	0.2442	.	1.445e-06	1.3253	-+++	0.0107	.	0.003631	0.6618	-+++?-	0.0465	.							FALSE	FALSE	FALSE
3	146517122	G	A	P_cond_5e6		chr3:146517122:G:A		IBD	0.0795	0.0795	PLSCR1	missense_variant	H262Y	3.09e-05	-0.0728	-?----	0.763	0.01906	0.0002754	-0.0674	-?--	0.4858	0.2518	2.951e-06	-0.061	-?----	0.6841	0.09308	0.5212	0.5445	0.2063	0.2131	0.7002	0.7082	FALSE	FALSE	FALSE
4	70197301	C	T	P_cond_5e6		chr4:70197301:C:T		UC	0.0018	0.0022	ODAM	missense_variant	L41F	0.309	0.1007	-++?-?	7e-04	0.7605	8.913e-07	0.5275	+++?	0.0031	0.07144	0.0003802	0.2754	-++?-?	7.031e-07	0.2324							FALSE	FALSE	FALSE
4	98106008	T	C	P_cond_5e6		chr4:98106008:T:C		IBD	0.0491	0.0668	STPG2	missense_variant	Y186C	0.002344	0.0544	+++-++	0.2025	0.3662	0.0007763	0.0626	+-++	0.006	0.5487	1.862e-06	0.0636	+++-++	0.0011	0.4429	0.4211	0.3813	0.7839	0.6955	0.7684	0.8198	FALSE	FALSE	FALSE
7	100958084	CCACCTCACACAGTACT	C	P_cond_5e6		chr7:100958084:CCACCTCACACAGTACT:C		IBD	0.001	0.004	MUC3A	frameshift_variant	.	2.344e-05	-0.8084	--????	0.5235	.	0.001412	-0.6698	--??	0.5729	.	1.148e-06	-0.7396	--????	0.5573	.							FALSE	FALSE	FALSE
7	22493731	C	T	P_cond_5e6		chr7:22493731:C:T		IBD	0.0922	0.0904	STEAP1B	missense_variant	A45T	0.003715	0.046	-++?+?	0.0142	.	4.467e-06	0.0794	+++?	0.1303	.	2.042e-06	0.0585	+++?+?	0.005	.							FALSE	FALSE	FALSE
9	136476097	C	T	P_cond_5e6		chr9:136476097:C:T		IBD	1e-04	3e-04	SEC16A	missense_variant	G507R	0.0002138	0.4758	++++-?	0.8292	0.004104	0.0002455	0.5443	++++	0.3264	0.07627	6.761e-07	0.5349	++++-?	0.2807	0.002705							FALSE	FALSE	FALSE
11	320805	G	T	P_cond_5e6		chr11:320805:G:T		IBD	0.0337	0.0349	IFITM3	missense_variant	H3Q	4.786e-06	-0.1267	--?---	0.9199	0.2573	0.01778	-0.0745	--?-	0.8258	0.2002	3.467e-06	-0.1017	--?---	0.974	0.08683	0.05891	0.03552	0.00664	0.005702	0.004266	0.002179	FALSE	FALSE	FALSE
12	51299237	C	T	P_cond_5e6		chr12:51299237:C:T		IBD	0.0116	0.0137	BIN2	missense_variant	E190K	0.002818	-0.1176	-----+	0.7838	0.2135	0.0005495	-0.1413	----	0.1881	0.8083	2.951e-06	-0.1388	-----+	0.4074	0.5761	0.1011	0.09365	0.04205	0.03537	0.01596	0.01288	FALSE	FALSE	FALSE
15	40292440	T	C	P_cond_5e6		chr15:40292440:T:C		UC	0.0021	0.0023	PLCB2	missense_variant	Y777C	0.04571	0.1839	-++-++	0.2762	0.141	5.012e-07	0.4639	++++	0.8956	0.02658	7.586e-06	0.3056	++++++	0.8604	0.01374							FALSE	FALSE	FALSE
17	29566875	C	A	P_cond_5e6		chr17:29566875:C:A		IBD	0.095	0.0985	ABHD15	missense_variant	R31L	0.02344	-0.0368	-?---+	0.0916	0.7994	0.0001259	-0.0661	-?--	0.9126	0.1431	2.138e-06	-0.0578	-?----	0.0724	0.3163	0.3156	0.3408	0.02153	0.02405	0.04505	0.05073	FALSE	FALSE	FALSE
17	41250175	T	C	P_cond_5e6		chr17:41250175:T:C		IBD	0.0492	0.0596	KRTAP9-4	missense_variant	F152S	0.0001995	-0.0801	--????	0.1364	.	7.763e-05	-0.0951	--??	3e-04	.	5.495e-07	-0.0871	--????	7e-04	.							FALSE	FALSE	FALSE

### Sheet: ST6.common_fm
chr	pos	ref	alt	ID	Type	notes	PIP	Most_Associated_Trait	gnomADv4.1_exome_nfe_frq	gnomADv4.1_genome_nfe_frq	Gene_symbol	most_severe_consequence	AAC	P_meta_CD	BETA_meta_CD	Direction_CD	HetP_CD	P_gwas_tier1_CD	P_meta_UC	BETA_meta_UC	Direction_UC	HetP_UC	P_gwas_tier1_UC	P_meta_IBD	BETA_meta_IBD	Direction_IBD	HetP_IBD	P_gwas_tier1_IBD	p_gwas_tier2_eur_cd	p_gwas_tier2_eur_eas_cd	p_gwas_tier2_eur_uc	p_gwas_tier2_eur_eas_uc	p_gwas_tier2_eur_ibd	p_gwas_tier2_eur_eas_ibd
1	2556714	A	G	chr1:2556714:A:G	common_fm_missen_lowPIP	com.05	0.01(FM_new)	UC	0.4781	0.4742	TNFRSF14	missense_variant	K17R	4.786e-02	-0.0168	----++	0.0766	0.3283	3.890e-13	-0.0653	----	0.3463	5.857e-11	4.365e-09	-0.0376	----++	0.0918	1.783e-06	6.607e-02	3.947e-02	1.368e-17	3.312e-21	5.843e-12	3.735e-14
1	155133751	A	T	chr1:155133751:A:T	common_fm_missen_lowPIP	com.05	0.026(FM17);0.007(FM_new)	IBD	0.5246	0.5266	EFNA1	missense_variant	D159V	2.455e-24	-0.0866	------	0.5373	2.878e-16	2.512e-10	-0.057	----	0.3044	5.643e-07	1.071e-29	-0.0726	------	0.4322	1.244e-16	9.641e-17	1.458e-15	1.683e-07	2.782e-07	1.229e-18	6.327e-18
1	160882036	A	T	chr1:160882036:A:T	common_fm_missen_lowPIP	com.05	0.021(FM17);0.022(FM_new)	CD	0.68	0.6806	ITLN1	missense_variant	V109D	1.097e-14	0.0709	++++++	0.5715	3.088e-11	8.318e-03	0.0255	++++	0.9895	0.0001071	1.097e-12	0.0491	++++++	0.1064	4.309e-12	1.244e-14	4.511e-16	4.474e-04	8.083e-04	3.164e-12	5.479e-13
10	73913343	T	C	chr10:73913343:T:C	common_fm_missen_lowPIP		0.01(FM_new)	CD	0.7492	0.7558	PLAU	missense_variant	L141P	6.607e-22	0.0982	++++++	0.1308	1.197e-10	1.479e-01	0.0153	-+++	0.2235	0.6594	1.862e-13	0.0558	++++++	0.0024	2.321e-06	2.376e-17	1.642e-20	1.300e-02	2.058e-03	9.352e-12	1.964e-14
11	61008737	C	T	chr11:61008737:C:T	common_fm_missen_lowPIP	FM17?	0.46(FM17)	IBD	0.3424	0.3426	CD6	missense_variant	R225W	6.026e-09	-0.0527	---+--	0.3269	8.596e-08	1.862e-02	-0.0224	+---	0.0217	0.002644	5.248e-10	-0.0423	------	0.2182	1.192e-08	7.889e-10	1.145e-10	2.893e-04	6.828e-05	6.719e-11	2.744e-12
12	40346884	A	G	chr12:40346884:A:G	common_fm_missen_lowPIP	com.05	0.005(FM_new)	CD	0.0163	0.0183	LRRK2	missense_variant	N2081D	2.455e-39	0.3707	++++++	0.0385	6.073e-16	5.370e-02	0.0653	+++-	0.5696	0.3632	1.318e-25	0.2387	+++-++	1.633e-05	2.016e-10	9.759e-18	8.003e-18	7.489e-01	7.315e-01	7.211e-09	6.753e-09
16	28502082	A	G	chr16:28502082:A:G	common_fm_missen_lowPIP	com.05	0.004(FM17);0.021(FM_new)	CD	0.3307	0.329	IL27	missense_variant	L119P	8.710e-32	0.1058	++++++	0.0964	1.616e-14	1.660e-07	0.0502	++++	0.4202	2.468e-05	1.175e-30	0.0849	+++?++	0.0374	8.972e-14	9.074e-27	7.007e-34	3.055e-10	4.056e-10	1.876e-25	7.715e-29
20	63569223	G	A	chr20:63569223:G:A	common_fm_missen_lowPIP	com.05	0.01(FM_new)	IBD	0.2172	0.2087	HELZ2	missense_variant	S338L	1.549e-10	-0.0752	-?----	0.1677	6.64e-09	1.585e-16	-0.1023	-?--	0.0723	3.486e-15	5.012e-21	-0.0909	-?-?--	0.0735	3.755e-16	4.310e-15	3.241e-14	2.581e-31	7.704e-29	1.501e-35	3.200e-33
5	132340627	C	T	chr5:132340627:C:T	common_fm_missen_lowPIP	com.05	0.041(FM_new)	CD	0.4306	0.4175	SLC22A4	missense_variant	L503F	1.047e-79	0.1628	++++++	0.346	3.342e-46	8.511e-11	0.0657	+++?	0.0378	8.142e-11	4.266e-72	0.1168	++++++	0.0159	5.169e-41	1.214e-69	6.740e-69	3.840e-21	4.405e-21	5.505e-67	4.300e-66
15	67165360	A	G	chr15:67165360:A:G	common_fm_missen_not_EWS	prev study significant & FM	0.989(FM17)	IBD	0.0558	0.0506	SMAD3	missense_variant	I170V	6.310e-03	0.0515	++++++	0.9487	0.105	9.120e-03	0.051	-+++	0.1908	0.09985	8.128e-05	0.0552	++++++	0.9167	0.01952	2.343e-02	2.256e-02	5.603e-07	4.147e-07	1.842e-06	1.465e-06
19	1127616	G	C	chr19:1127616:G:C	common_fm_syn	2 variants in high LD	0.321(FM_new)	CD	0.2103	0.2154	SBNO2	synonymous_variant	.	3.090e-54	0.1567	++++++	0.9009	1.844e-22	9.550e-02	0.0202	+++?	0.7697	0.05522	8.912e-36	0.0964	++++++	0.0269	1.057e-14	1.309e-47	9.326e-44	4.214e-03	2.610e-03	3.526e-25	1.321e-24
19	1127721	G	A	chr19:1127721:G:A	common_fm_syn		0.384(FM_new)	CD	0.2102	0.2154	SBNO2	synonymous_variant	.	1.380e-56	0.1601	++++++	0.9686	1.421e-22	1.549e-02	0.0293	+++?	0.4115	0.06077	1.380e-39	0.1015	++++++	0.0993	7.324e-15	1.451e-47	6.485e-44	4.523e-03	2.822e-03	2.307e-25	8.201e-25
2	241816853	C	T	chr2:241816853:C:T	common_fm_syn		0.605(FM_new)	IBD	0.1233	0.1287	NEU4	synonymous_variant	.	4.677e-15	0.0975	++++++	0.8506	2.67e-12	1.349e-10	0.0849	++++	0.855	6.651e-05	2.818e-23	0.094	++++++	0.7158	1.029e-11	1.456e-12	1.037e-11	1.674e-10	8.729e-13	4.728e-19	1.836e-20

### Sheet: ST7 Burden test
chr	Gene_symbol	Best_Associated_Trait	Best_Associated_Mask	Variants in LD with best associated mask (R2 > 0.001)	LD correction	Trait	Mask	CAF_UKBB_WES_controls	P_meta	beta_meta	se_meta	direction	Het_P	qc
1	ATG4C	CD	NSYN_AM		pass	CD	NSYN	0.00536449	8.39e-09	0.3305	0.0574	+++++	0.7518	pass
						CD	NSYN_AM	0.00322045	3.2e-11	0.4613	0.0695	+++++	0.8625	pass
						CD	PTV_HC	0.0011619	0.0003646	0.4789	0.1344	+++++	0.8351	pass
						UC	NSYN	0.00536449	0.7086	-0.0235	0.063	-+-+	0.9115	fail
						UC	NSYN_AM	0.00322045	0.6973	0.0318	0.0818	+-++	0.9646	fail
						UC	PTV_HC	0.0011619	0.2765	0.1526	0.1403	++-+	0.1839	fail
						IBD	NSYN	0.00536449	0.0002818	0.1651	0.0455	+++++	0.3919	pass
						IBD	NSYN_AM	0.00322045	1.07e-06	0.2716	0.0557	+++++	0.838	pass
						IBD	PTV_HC	0.0011619	0.0004907	0.3547	0.1018	+++++	0.8707	pass
1	RPS6KA1	CD	NSYN_AM		pass	CD	NSYN	0.00264826	3.62e-05	0.3246	0.0786	+++-+	0.6512	pass
						CD	NSYN_AM	0.00156967	5.64e-08	0.5637	0.1038	+++++	0.803	pass
						CD	PTV_HC	5.26e-05	6.65e-05	1.764	0.4423	+++?+	0.6833	pass
						UC	NSYN	0.00264826	0.02522	0.1917	0.0856	+++-	0.5232	pass
						UC	NSYN_AM	0.00156967	0.01386	0.2741	0.1114	+++-	0.08702	pass
						UC	PTV_HC	5.26e-05	0.323	0.5918	0.5988	+++-	0.5884	fail
						IBD	NSYN	0.00264826	5.62e-05	0.2408	0.0598	+++--	0.3267	pass
						IBD	NSYN_AM	0.00156967	1.5e-06	0.3814	0.0793	++++-	0.0434	pass
						IBD	PTV_HC	5.26e-05	0.001067	1.1668	0.3566	+++?+	0.7927	pass
3	MST1R	IBD	NSYN_AM		pass	CD	NSYN	0.014195	0.001636	0.117	0.0371	+++++	0.2998	pass
						CD	NSYN_AM	0.00518472	7.54e-06	0.2538	0.0567	+++++	0.6873	pass
						CD	PTV_HC	0.0019007	5.3e-06	0.4157	0.0913	+++++	0.6664	pass
						UC	NSYN	0.014195	4.37e-05	0.1531	0.0375	+++-	0.2142	pass
						UC	NSYN_AM	0.00518472	9.02e-05	0.233	0.0595	+++-	0.1335	pass
						UC	PTV_HC	0.0019007	0.0003278	0.3462	0.0964	++++	0.6026	pass
						IBD	NSYN	0.014195	2.83e-06	0.1293	0.0276	+++++	0.5545	pass
						IBD	NSYN_AM	0.00518472	1.4e-07	0.2274	0.0432	+++++	0.4685	pass
						IBD	PTV_HC	0.0019007	3.44e-07	0.3521	0.0691	+++++	0.5534	pass
9	CARD9	IBD	NSYN_AM		pass	CD	NSYN	0.00628743	1.75e-06	-0.2822	0.059	-----	0.2928	pass
						CD	NSYN_AM	0.00264607	9.36e-08	-0.5505	0.1031	----+	0.01827	pass
						CD	PTV_HC	0.00013592	0.02784	-0.786	0.3574	---+-	0.6016	pass
						UC	NSYN	0.00628743	0.000266	-0.2176	0.0597	----	0.6033	pass
						UC	NSYN_AM	0.00264607	1.33e-05	-0.4351	0.0999	----	0.06621	pass
						UC	PTV_HC	0.00013592	0.006253	-1.0331	0.3778	----	0.8966	pass
						IBD	NSYN	0.00628743	4.26e-09	-0.2623	0.0447	-----	0.1949	pass
						IBD	NSYN_AM	0.00264607	4.78e-11	-0.4919	0.0748	-----	0.001027	pass
						IBD	PTV_HC	0.00013592	0.0005195	-1.0979	0.3163	---+-	0.538	pass
9	UGCG	UC	NSYN_AM		pass	CD	NSYN	0.00152144	0.3557	0.1117	0.1209	+-++-	0.01212	fail
						CD	NSYN_AM	0.00044503	0.01306	0.5033	0.2028	+-+--	0.2203	fail
						CD	PTV_HC	2.41e-05	0.08769	1.3097	0.767	+++?-	0.717	fail
						UC	NSYN	0.00152144	0.004446	0.3322	0.1168	++++	0.6872	pass
						UC	NSYN_AM	0.00044503	1.12e-06	0.8686	0.1784	++++	0.3889	pass
						UC	PTV_HC	2.41e-05	0.3302	0.7465	0.7667	++--	0.817	fail
						IBD	NSYN	0.00152144	0.005916	0.2406	0.0874	+-+++	0.2479	fail
						IBD	NSYN_AM	0.00044503	3.44e-06	0.6639	0.143	+++--	0.2053	pass
						IBD	PTV_HC	2.41e-05	0.04712	1.078	0.543	+++?-	0.6476	pass
11	IL10RA	IBD	NSYN_AM		pass	CD	NSYN	0.00494138	0.002453	0.1559	0.0515	+++++	0.9671	pass
						CD	NSYN_AM	0.00098214	7.99e-06	0.5532	0.1239	+++++	0.6546	pass
						CD	PTV_HC	3.07e-05	0.04373	1.1976	0.5939	+++--	0.795	pass
						UC	NSYN	0.00494138	0.02121	0.1304	0.0566	+++-	0.3711	pass
						UC	NSYN_AM	0.00098214	0.0008594	0.4433	0.133	+++-	0.277	pass
						UC	PTV_HC	3.07e-05	0.02104	1.5165	0.6573	+++-	0.3566	pass
						IBD	NSYN	0.00494138	0.0001615	0.1485	0.0394	+++++	0.7219	pass
						IBD	NSYN_AM	0.00098214	2.62e-08	0.5279	0.0949	+++++	0.4544	pass
						IBD	PTV_HC	3.07e-05	0.01649	1.099	0.4583	+++--	0.4355	pass
11	LGR4	IBD	NSYN_AM		pass	CD	NSYN	0.00616686	0.002326	0.1757	0.0577	+++++	0.81	pass
						CD	NSYN_AM	0.0039987	0.001875	0.2394	0.077	+++++	0.6103	pass
						CD	PTV_HC	0.00015346	0.0501	-0.8019	0.4093	-----	0.9801	pass
						UC	NSYN	0.00616686	0.01129	0.1558	0.0615	++++	0.6433	pass
						UC	NSYN_AM	0.0039987	0.0002883	0.2835	0.0782	++++	0.9815	pass
						UC	PTV_HC	0.00015346	0.0769	0.6972	0.3942	+-++	0.7001	pass
						IBD	NSYN	0.00616686	9.19e-05	0.1707	0.0436	+++++	0.5227	pass
						IBD	NSYN_AM	0.0039987	1.46e-06	0.2692	0.0559	+++++	0.7479	pass
						IBD	PTV_HC	0.00015346	0.5713	0.1662	0.2935	--+-+	0.3595	fail
13	ING1	CD	NSYN		pass	CD	NSYN	0.0012759	2.39e-06	0.5179	0.1098	++++-	0.6111	pass
						CD	NSYN_AM	0.00023457	0.0003575	0.8913	0.2497	+++-+	0.4904	pass
						CD	PTV_HC	NA	0.4502	-1.2418	1.6446	-?-??	0.9419	pass
						UC	NSYN	0.0012759	0.0753	0.231	0.1299	+++-	0.1196	fail
						UC	NSYN_AM	0.00023457	0.2421	0.3362	0.2874	++--	0.4224	fail
						UC	PTV_HC	NA	0.4439	-1.2025	1.5707	-?-?	0.9609	pass
						IBD	NSYN	0.0012759	0.0001044	0.3411	0.0879	++++-	0.07895	pass
						IBD	NSYN_AM	0.00023457	0.01212	0.5068	0.202	+++-+	0.3371	fail
						IBD	PTV_HC	NA	0.2902	-1.4198	1.3424	-?-??	0.8483	pass
13	ZC3H13	UC	PTV_HC		pass	CD	NSYN	0.0120816	0.4431	0.0313	0.0408	-+--+	0.05023	fail
						CD	NSYN_AM	0.00821225	0.7615	-0.0158	0.0519	-+--+	0.05365	fail
						CD	PTV_HC	0.00015784	0.3848	0.3214	0.3698	-++--	0.4666	fail
						UC	NSYN	0.0120816	0.2688	0.0464	0.042	++--	0.1089	fail
						UC	NSYN_AM	0.00821225	0.02143	0.1206	0.0524	++++	0.1778	fail
						UC	PTV_HC	0.00015784	9.09e-07	1.342	0.2733	++++	0.6276	pass
						IBD	NSYN	0.0120816	0.4258	0.0244	0.0307	-+--+	0.09056	fail
						IBD	NSYN_AM	0.00821225	0.2191	0.0473	0.0385	-+--+	0.07378	fail
						IBD	PTV_HC	0.00015784	0.0008511	0.7803	0.2339	+++--	0.3485	pass
16	ADCY7	IBD	NSYN_AM	chr16:50712018:C:T (0.010)	fail	CD	NSYN	0.0123008	0.05228	0.0815	0.042	+++++	0.9787	pass
						CD	NSYN_AM	0.0049918	6.2e-05	0.2758	0.0689	+++++	0.695	pass
						CD	PTV_HC	0.00099529	0.3543	0.1533	0.1655	+-+-+	0.8242	fail
						UC	NSYN	0.0123008	0.02878	0.0941	0.043	++++	0.7811	pass
						UC	NSYN_AM	0.0049918	1.8e-05	0.2918	0.068	++++	0.7963	pass
						UC	PTV_HC	0.00099529	0.0002864	0.5524	0.1523	++++	0.8171	pass
						IBD	NSYN	0.0123008	0.02695	0.0692	0.0313	+++++	0.8191	pass
						IBD	NSYN_AM	0.0049918	4.09e-07	0.2549	0.0503	+++++	0.8154	pass
						IBD	PTV_HC	0.00099529	0.0009528	0.3661	0.1108	+++-+	0.7709	pass
16	NOD2	CD	NSYN_AM	chr16:50712243:G:A (0.117); chr16:50716671:G:GT (0.044); chr16:50710654:T:G (0.043)	pass	CD	NSYN	0.0148329	1.38e-58	0.4921	0.0305	+++++	0.5454	pass
						CD	NSYN_AM	0.00531406	1.03e-59	0.7365	0.0452	+++++	0.716	pass
						CD	PTV_HC	0.00054807	8.15e-22	1.1827	0.1232	+++++	0.7447	pass
						UC	NSYN	0.0148329	0.0638	-0.0679	0.0366	----	0.6558	pass
						UC	NSYN_AM	0.00531406	0.1427	-0.0844	0.0576	----	0.6771	fail
						UC	PTV_HC	0.00054807	0.7443	-0.0587	0.1799	+-+-	0.5386	fail
						IBD	NSYN	0.0148329	2.58e-25	0.2595	0.025	+++++	3.4e-05	pass
						IBD	NSYN_AM	0.00531406	5.53e-29	0.4268	0.0382	+++++	0.002861	pass
						IBD	PTV_HC	0.00054807	7.68e-12	0.7356	0.1075	++++-	0.05102	pass
19	IL12RB1	CD	PTV_HC		pass	CD	NSYN	0.00783737	0.0004274	-0.1809	0.0514	-----	0.007606	fail
						CD	NSYN_AM	0.00197085	0.0001001	-0.409	0.1051	-----	0.1904	pass
						CD	PTV_HC	0.00084622	1.22e-06	-0.9031	0.1861	-----	0.9823	pass
						UC	NSYN	0.00783737	0.5949	-0.027	0.0508	--+-	0.4895	fail
						UC	NSYN_AM	0.00197085	0.4911	-0.0693	0.1006	+-+-	0.1363	fail
						UC	PTV_HC	0.00084622	0.08631	-0.2713	0.1582	----	0.8249	pass
						IBD	NSYN	0.00783737	0.009272	-0.0977	0.0375	-----	0.0169	fail
						IBD	NSYN_AM	0.00197085	0.003353	-0.2183	0.0744	-----	0.2786	pass
						IBD	PTV_HC	0.00084622	2.88e-05	-0.5186	0.124	-----	0.7417	pass
19	SBNO2	CD	NSYN_AM		pass	CD	NSYN	0.0120071	3.41e-13	0.3056	0.042	+++++	0.487	pass
						CD	NSYN_AM	0.00417189	9.87e-15	0.4707	0.0608	++++-	0.2137	pass
						CD	PTV_HC	0.00018854	3.53e-08	1.331	0.2414	+++++	0.6885	pass
						UC	NSYN	0.0120071	0.2117	-0.0586	0.0469	+---	0.42	fail
						UC	NSYN_AM	0.00417189	0.4095	-0.0598	0.0725	----	0.9464	pass
						UC	PTV_HC	0.00018854	0.2269	-0.4091	0.3386	----	0.9971	pass
						IBD	NSYN	0.0120071	7.72e-06	0.1455	0.0325	++++-	0.01883	pass
						IBD	NSYN_AM	0.00417189	9.88e-08	0.2595	0.0487	++++-	0.09054	pass
						IBD	PTV_HC	0.00018854	0.001066	0.6752	0.2063	+++++	0.4493	fail
20	PLCG1	IBD	NSYN_AM		pass	CD	NSYN	0.00586871	0.01127	0.1489	0.0588	+-+-+	0.2195	fail
						CD	NSYN_AM	0.00266361	0.0001561	0.3182	0.0841	+++++	0.3583	pass
						CD	PTV_HC	0.00015346	0.01366	0.8426	0.3417	+++++	0.8558	pass
						UC	NSYN	0.00586871	3.85e-05	0.242	0.0588	++++	0.1972	pass
						UC	NSYN_AM	0.00266361	7.38e-06	0.3803	0.0848	++++	0.1627	pass
						UC	PTV_HC	0.00015346	0.2066	0.4718	0.3735	+-+-	0.355	fail
						IBD	NSYN	0.00586871	3.69e-05	0.1802	0.0437	+++-+	0.1004	pass
						IBD	NSYN_AM	0.00266361	1.28e-06	0.3053	0.063	+++++	0.2447	pass
						IBD	PTV_HC	0.00015346	0.004615	0.6987	0.2467	++++-	0.1645	fail
20	TNFRSF6B	IBD	NSYN	chr20:63698291:T:G (0.022); chr20:63696895:CAG:C (0.111)	pass	CD	NSYN	0.00493919	3.26e-14	0.4526	0.0596	+++++	0.04975	pass
						CD	NSYN_AM	0.00167489	5.18e-12	0.6263	0.0908	+++++	0.4641	pass
						CD	PTV_HC	0.00057657	5.13e-06	0.7219	0.1583	++++-	0.2672	pass
						UC	NSYN	0.00493919	1.65e-07	0.3294	0.0629	++++	0.7074	pass
						UC	NSYN_AM	0.00167489	0.0002458	0.3753	0.1024	++++	0.3549	pass
						UC	PTV_HC	0.00057657	0.6813	0.0781	0.1903	+++-	0.04267	fail
						IBD	NSYN	0.00493919	5.13e-19	0.4031	0.0452	+++++	0.01993	pass
						IBD	NSYN_AM	0.00167489	4.2e-13	0.5085	0.0701	+++++	0.1179	pass
						IBD	PTV_HC	0.00057657	0.0004054	0.451	0.1275	+++++	0.08256	pass

### Sheet: ST8.gene_dose_response
dataset	gene	n_control_1cp	n_case_1cp	beta_1cp	se_1cp	n_control_2cp	n_case_2cp	beta_2cp	se_2cp	beta_add	se_add	p_lrt
Broad	NOD2	12109	6222	0.728362	0.019207	850	2452	2.48295	0.0449021	0.95549	0.0147103	3.15e-81
Broad	TYK2	5247	2376	-0.247074	0.0265673	137	11	-1.98956	0.315377	-0.281113	0.0258371	1.6e-08
Broad	IL23R	10295	3571	-0.58433	0.0211382	489	71	-1.47029	0.129926	-0.599349	0.0200886	0.0223
Broad	IFIH1	4365	2923	0.246624	0.0256385	86	54	0.16511	0.17764	0.234153	0.0246925	0.0727
Broad	PLCG2	12887	6503	-0.140992	0.0172749	797	362	-0.227533	0.0652534	-0.135398	0.0155877	0.452
Broad	CFTR	5680	2388	-0.182162	0.0263043	161	52	-0.236706	0.164923	-0.176658	0.0252126	0.463
Broad	DOK2	8464	5205	0.125145	0.019516	315	227	0.316993	0.089711	0.130162	0.0181035	0.491
Sanger_WES	NOD2	27939	3245	0.587131	0.0216758	1368	938	2.34528	0.0441494	0.848765	0.0167227	1.36116e-90
Sanger_WES	TYK2	17457	2695	-0.175414	0.021808	505	22	-1.45267	0.218176	-0.207972	0.0211022	6.19906e-09
Sanger_WES	DOK2	22087	4318	0.110041	0.0180566	812	194	0.33733	0.0805824	0.119109	0.016711	0.182645
Sanger_WES	CFTR	18718	2968	-0.101616	0.0209363	578	88	-0.114199	0.11497	-0.0967501	0.0198255	0.467875
Sanger_WES	IFIH1	14598	3100	0.186731	0.0209531	338	79	0.301199	0.125639	0.183194	0.019955	0.581177
Sanger_WES	IL23R	26556	2837	-0.62122	0.0209375	1296	78	-1.21088	0.117314	-0.619527	0.0198388	0.799563
Sanger_WES	PLCG2	30531	5040	-0.128148	0.0167925	1749	255	-0.270392	0.0679011	-0.129465	0.015289	0.849731
Sanger_WGS	NOD2	1958	1481	0.625118	0.043073	101	403	2.26181	0.121994	0.804299	0.0349709	2.45296e-13
Sanger_WGS	TYK2	1294	418	-0.504484	0.0629824	41	4	-1.72851	0.540686	-0.526768	0.0609129	0.161184
Sanger_WGS	CFTR	1273	493	-0.286888	0.0603135	32	13	-0.177227	0.368865	-0.269383	0.057738	0.311784
Sanger_WGS	IL23R	1898	489	-0.736675	0.0573623	100	8	-1.85138	0.379891	-0.753721	0.0547304	0.319367
Sanger_WGS	PLCG2	2162	945	-0.116001	0.0464824	139	65	-0.140981	0.163589	-0.105486	0.0412883	0.621941
Sanger_WGS	IFIH1	1035	568	0.0488272	0.0597007	30	17	0.207628	0.329196	0.0549315	0.0564587	0.752774
Sanger_WGS	DOK2	1443	870	0.272516	0.0507533	59	44	0.477585	0.21848	0.266802	0.0465956	0.776646
UKBB_WES	NOD2	37244	462	0.378463	0.0532141	1871	97	1.80794	0.107313	0.58985	0.042728	1.28576e-12
UKBB_WES	TYK2	23596	716	-0.16207	0.0397827	677	8	-1.09732	0.355351	-0.187391	0.0384362	0.0167708
UKBB_WES	IL23R	36112	950	-0.347579	0.0350353	1657	23	-0.987703	0.210188	-0.363302	0.033187	0.167461
UKBB_WES	PLCG2	41642	1335	-0.121826	0.0304911	2457	62	-0.365508	0.129236	-0.132774	0.0278547	0.380139
UKBB_WES	CFTR	25350	893	-0.00411154	0.0362177	804	24	-0.175697	0.207586	-0.0133635	0.0342741	0.433523
UKBB_WES	DOK2	30282	1163	0.101005	0.0323352	1168	44	0.0794056	0.154099	0.0919062	0.0300184	0.451908
UKBB_WES	IFIH1	13167	581	0.239769	0.0440289	215	10	0.299167	0.323769	0.233295	0.0424743	0.580953

### Sheet: ST9.single_variant_additivity
SNP	Gene_symbol	AAC	most_severe_consequence	gnomADv4.1_genome_nfe_frq	Beta_het_Broad	SE_het_Broad	Beta_hom_Broad	SE_hom_Broad	Cov_het_hom_Broad	Deviation_Broad	SE_Deviation_Broad	P_LRT_Broad	Beta_het_Sanger_WES	SE_het_Sanger_WES	Beta_hom_Sanger_WES	SE_hom_Sanger_WES	Cov_het_hom_Sanger_WES	Deviation_Sanger_WES	SE_Deviation_Sanger_WES	P_LRT_Sanger_WES	Beta_het_Sanger_WGS	SE_het_Sanger_WGS	Beta_hom_Sanger_WGS	SE_hom_Sanger_WGS	Cov_het_hom_Sanger_WGS	Deviation_Sanger_WGS	SE_Deviation_Sanger_WGS	P_LRT_Sanger_WGS	Beta_het_UKBB_WES	SE_het_UKBB_WES	Beta_hom_UKBB_WES	SE_hom_UKBB_WES	Cov_het_hom_UKBB_WES	Deviation_UKBB_WES	SE_Deviation_UKBB_WES	P_LRT_UKBB_WES	Deviation_meta	SE_meta	P_meta
chr16:50729867:G:GC	NOD2	p.Leu1007ProfsTer2	frameshift_variant	0.02308	0.775988	0.0264218	3.08102	0.174191	4.94727e-05	-0.764523	0.0907431	2.265e-23	0.995022	0.0330501	3.44686	0.163027	9.79073e-05	-0.72841	0.0874007	1.900e-18	1.02204	0.0737466	2.5536	0.43536	0.000368006	-0.254756	0.229031	2.480e-01	0.690672	0.0849919	3.20406	0.307367	0.000544828	-0.911357	0.174062	4.521e-06	-0.73299	0.0573141	1.889e-37
chr16:50712015:C:T	NOD2	R702W	missense_variant	0.04506	0.470565	0.0210106	1.28421	0.0925414	4.93991e-05	-0.171541	0.0503292	5.598e-04	0.588714	0.0261552	1.70931	0.0979886	0.000101608	-0.26594	0.0546162	2.072e-06	0.631421	0.0531278	1.89895	0.27761	0.000376241	-0.318055	0.147354	2.668e-02	0.317467	0.0674263	1.33489	0.240943	0.000553789	-0.349978	0.136036	1.600e-02	-0.229408	0.034708	3.852e-11
chr19:10352442:G:C	TYK2	P1104A	missense_variant	0.04396	-0.225801	0.0261358	-2.02509	0.368891	4.72329e-05	0.786745	0.186161	2.167e-07	-0.144858	0.0231524	-1.86162	0.320213	4.32724e-05	0.785954	0.161638	4.497e-10	-0.498431	0.0668838	-1.62507	0.627218	0.000340625	0.314105	0.32013	2.945e-01	-0.183209	0.0429609	-1.22535	0.448573	0.000141301	0.429468	0.228054	3.131e-02	0.666975	0.102001	6.197e-11
chr22:31137810:G:C	INPP5J;PLA2G3	PLA2G3:Ser322Arg	missense_variant	0.07506	0.0648227	0.0188976	0.268374	0.0806526	5.34843e-05	-0.0693642	0.04393	1.155e-01	0.0535799	0.0193234	0.348249	0.0925028	4.49606e-05	-0.120545	0.0496752	1.710e-02	0.105161	0.054099	0.444733	0.260051	0.000350359	-0.117206	0.139581	4.030e-01	0.0811462	0.0346782	0.420779	0.15699	0.000149866	-0.129243	0.0849364	1.389e-01	-0.0976537	0.0299696	1.120e-03
chr16:50722629:G:C	NOD2	G908R	missense_variant	0.01466	0.608327	0.0318766	1.53393	0.225368	5.39653e-05	-0.158637	0.116876	1.659e-01	0.722252	0.0414595	1.7721	0.305274	8.95562e-05	-0.1638	0.157884	3.085e-01	0.786892	0.0899052	2.64588	0.776032	0.000352185	-0.536046	0.397853	1.362e-01	0.576072	0.103858	2.62817	0.478731	0.000556468	-0.738014	0.259857	1.346e-02	-0.241727	0.0862421	5.065e-03
chr8:89772751:T:C	RIPK2	I259T	missense_variant	0.08298	-0.0412512	0.0185997	-0.231508	0.0826159	5.40622e-05	0.0745027	0.0447016	9.345e-02	-0.0115271	0.0173516	-0.176197	0.078956	4.67156e-05	0.0765715	0.0425779	6.844e-02	-0.0249089	0.0488922	-0.0409693	0.200682	0.000366059	-0.00442423	0.109967	9.679e-01	0.0239612	0.0312313	-0.028558	0.13527	0.000155669	0.0382402	0.0734455	5.996e-01	0.0653308	0.0275227	1.761e-02
chr22:31139886:G:C	PLA2G3	PLA2G3:Leu157Val	missense_variant	0.07678	0.059181	0.0187416	0.255603	0.0792488	5.35719e-05	-0.0686206	0.0432177	1.135e-01	0.0579213	0.0188848	0.248424	0.0921277	4.50541e-05	-0.0662909	0.0493301	1.834e-01	0.150638	0.0531601	0.359108	0.25107	0.000352901	-0.0289158	0.135026	8.306e-01	0.0982955	0.0337908	0.348765	0.153215	0.000150647	-0.076087	0.0828242	3.662e-01	-0.0668361	0.0295274	2.360e-02
chr6:87657917:A:G	ORC3	.	splice_region_variant	0.07637	0.0674827	0.0187459	0.0370042	0.0846562	5.3032e-05	0.0489806	0.045717	2.826e-01	0.0820473	0.0175979	0.0176871	0.0786282	4.70708e-05	0.0732037	0.0425231	8.156e-02	0.070552	0.0486856	0.15036	0.229506	0.000364486	-0.00462803	0.123183	9.700e-01									0.0579685	0.0301869	5.482e-02
chr8:144103704:G:A	SHARPIN	S17F	missense_variant	0.08532	0.107159	0.0235938	0.399467	0.0848947	0.000112939	-0.0925742	0.0473867	5.133e-02									0.212802	0.0479957	0.801508	0.190489	0.00037037	-0.187951	0.104903	7.233e-02	0.0572541	0.0320053	0.0237893	0.143183	0.000158292	0.0453595	0.0774042	5.539e-01	-0.0721578	0.0377128	5.570e-02
chr8:81758536:G:A	CHMP4C	A232T	missense_variant	0.06756	-0.0627702	0.019664	-0.146431	0.0956218	5.03961e-05	0.0104453	0.051207	8.382e-01	-0.0820204	0.0192953	0.0925217	0.087743	4.61109e-05	-0.128281	0.0474437	8.067e-03	0.0855574	0.0516504	0.293565	0.245707	0.000356178	-0.0612253	0.131926	6.433e-01	-0.0866647	0.0346997	-0.164346	0.177126	0.000147693	-0.00449173	0.0943388	9.621e-01	-0.0572907	0.031695	7.067e-02
chr4:3447925:G:A	HGFAC	R509H	missense_variant	0.06529	0.12405	0.0191638	0.368689	0.080901	5.16012e-05	-0.0602943	0.0441802	1.728e-01	0.130527	0.0182821	0.370929	0.0811104	4.59758e-05	-0.0549379	0.0439657	2.147e-01	0.135298	0.0516282	0.0794308	0.245026	0.000358247	0.0955824	0.131593	4.656e-01	0.0914315	0.0336396	0.281783	0.149748	0.000150797	-0.04946	0.0811602	5.465e-01	-0.049467	0.028407	8.162e-02
chr22:37470025:G:A	MFNG	MFNG:Arg302Cys	missense_variant	0.01783	0.21836	0.0356681	-0.305729	0.37714	5.14247e-05	0.371224	0.19178	4.324e-02	0.0818547	0.0328003	-0.10905	0.330914	4.02477e-05	0.13638	0.168558	4.052e-01	0.141944	0.0912795	1.43303	0.959752	0.000311482	-0.574573	0.488161	2.241e-01	0.0826968	0.0595036	-0.860052	1.00708	0.000137269	0.512723	0.50691	2.301e-01	0.205432	0.11912	8.460e-02
chr2:162279995:C:G	IFIH1	.	splice_donor_variant	0.01097	0.11658	0.044135	-0.539958	0.520509	4.77347e-05	0.386559	0.26388	1.233e-01	0.194769	0.0350267	-0.16807	0.379758	4.14534e-05	0.278804	0.192975	1.241e-01	0.18385	0.102836	2.2635	1.25714	0.00032999	-0.947898	0.63667	1.070e-01									0.244949	0.151305	1.055e-01
chr19:1079960:G:A	ARHGAP45	M515I	missense_variant	0.08613	-0.0983615	0.0188432	-0.278523	0.0857939	5.24855e-05	0.0408998	0.0462896	3.752e-01	-0.0725618	0.0172842	-0.203738	0.0733641	4.73784e-05	0.029307	0.0399617	4.611e-01	-0.10831	0.0484814	-0.402188	0.205159	0.000363696	0.0927839	0.111845	4.030e-01	-0.0413485	0.0308757	-0.169474	0.131626	0.00015646	0.0433884	0.0716114	5.408e-01	0.0389796	0.0270385	1.494e-01
chr4:102267552:C:T	SLC39A8	A391T	missense_variant	0.07043	0.0959299	0.0189096	0.260331	0.0783857	6.06699e-05	-0.0342358	0.0428134	4.243e-01	0.136856	0.0173914	0.353221	0.0738155	4.75534e-05	-0.0397542	0.0402131	3.254e-01	0.187557	0.0478414	0.544598	0.201206	0.000374384	-0.0847421	0.109706	4.397e-01	0.0957405	0.0317986	0.217331	0.139643	0.000156637	-0.012925	0.075694	8.648e-01	-0.0369719	0.0265225	1.633e-01
chr14:88011538:A:C	GPR65	I231L	missense_variant	0.08857	0.120374	0.017665	0.300134	0.0721277	5.26424e-05	-0.0296937	0.039497	4.526e-01	0.128478	0.01635	0.332587	0.0630957	4.86233e-05	-0.0378149	0.034842	2.801e-01	0.253592	0.045521	0.337005	0.186686	0.000377814	0.0850897	0.102016	4.032e-01	0.0688304	0.0300063	0.264481	0.10972	0.000158644	-0.0634102	0.0612481	3.062e-01	-0.0322374	0.0233927	1.682e-01
chr2:162268127:T:C	IFIH1	I923V	missense_variant	0.01883	0.309767	0.0342089	0.473925	0.341596	5.2371e-05	0.0728044	0.17404	6.755e-01	0.182569	0.029394	-0.0107417	0.314061	4.20303e-05	0.18794	0.159626	2.206e-01	-0.0294436	0.0827113	-0.962381	0.792643	0.000316996	0.451747	0.404469	2.272e-01	0.199073	0.0529021	0.372842	0.458476	0.000141334	0.0126524	0.234962	9.569e-01	0.13235	0.101805	1.936e-01
chr19:45785751:G:A	DMWD	A582V	missense_variant	0.02742	-0.0795936	0.0316468	-0.0847628	0.275507	4.90158e-05	-0.0372122	0.141169	7.927e-01	-0.0870564	0.0300895	0.0852639	0.257427	4.18432e-05	-0.129688	0.132025	3.389e-01	-0.0302132	0.0806215	1.82602	0.736924	0.00033413	-0.943226	0.376736	6.939e-03	-0.0756627	0.053903	-0.491638	0.583633	0.000137284	0.170156	0.296522	5.457e-01	-0.111282	0.0890982	2.117e-01
chr1:92088726:G:A	BTBD8	V60I	missense_variant	0.02795	-0.152399	0.0314832	0.0268562	0.253376	4.85705e-05	-0.165827	0.130355	2.100e-01	-0.0834312	0.0282053	-0.176979	0.2238	4.26626e-05	0.00505854	0.115215	9.649e-01	-0.200472	0.0778366	0.0698274	0.531433	0.000327034	-0.235385	0.276291	3.998e-01	-0.0640403	0.0504649	0.154432	0.360958	0.000139233	-0.141256	0.18703	4.668e-01	-0.0938168	0.0754059	2.134e-01
chr5:172770787:C:T	DUSP1	A56T	missense_variant	0.0353	-0.13767	0.038212	-0.705046	0.289677	9.67881e-05	0.214853	0.149471	1.399e-01	-0.133104	0.0250885	-0.541599	0.199018	4.27644e-05	0.137695	0.102414	1.649e-01	-0.075392	0.07051	-1.11533	0.564359	0.000329684	0.482275	0.290288	7.268e-02	-0.0753285	0.0443327	0.267756	0.256028	0.000141042	-0.209207	0.134951	1.407e-01	0.0820803	0.0695255	2.378e-01
chr19:10359299:A:C	TYK2	I684S	missense_variant	0.08583	0.12101	0.0174578	0.302565	0.0689963	5.28681e-05	-0.0302726	0.037974	4.257e-01	0.13039	0.0160176	0.313766	0.0593845	4.93735e-05	-0.0264931	0.0329973	4.236e-01	0.204828	0.0450134	0.290106	0.158053	0.000383522	0.0597753	0.0888136	5.004e-01	0.117659	0.0288797	0.334411	0.102202	0.000163848	-0.0495471	0.0572843	3.913e-01	-0.0258616	0.0221219	2.424e-01
chr12:40346884:A:G	LRRK2	N2081D	missense_variant	0.01827	0.334044	0.0305521	0.607449	0.223125	7.14155e-05	0.0303196	0.115361	7.928e-01	0.113258	0.0343873	0.877153	0.276348	5.50276e-05	-0.325319	0.142195	2.650e-02	0.31597	0.0908138	0.243001	0.594902	0.000452547	0.194469	0.310277	5.272e-01	-0.00568123	0.0669719	0.330544	0.592853	0.000181063	-0.170953	0.3036	5.907e-01	-0.09357	0.0828074	2.585e-01
chr16:81883307:A:G	PLCG2	H244R	missense_variant	0.03769	-0.14294	0.026383	-0.661378	0.216244	4.82111e-05	0.187749	0.111077	8.193e-02	-0.181679	0.0263643	-0.382668	0.204917	4.17347e-05	0.00965503	0.105599	9.270e-01	-0.210829	0.0699501	-0.807879	0.597051	0.000320184	0.19311	0.306089	5.183e-01	-0.153671	0.0476179	-0.20614	0.338298	0.000138651	-0.0506007	0.175329	7.759e-01	0.0771176	0.0683697	2.593e-01
chr1:6471529:C:T	PLEKHG5	A414T	missense_variant	0.05873	-0.0793303	0.0212618	-0.0803447	0.112467	5.00067e-05	-0.039158	0.0597017	5.131e-01	-0.133033	0.0210654	-0.118629	0.115036	4.3877e-05	-0.0737181	0.0608948	2.324e-01	0.0313477	0.0567002	-0.336195	0.342778	0.00034091	0.199445	0.179578	2.576e-01	-0.0697548	0.0373985	-0.0759528	0.207881	0.000144581	-0.0317784	0.109807	7.740e-01	-0.0411288	0.0388023	2.892e-01
chr3:49684379:G:A	MST1	.	stop_gained	0.01363	0.17363	0.0372689	1.1765	0.422934	4.59686e-05	-0.414618	0.214619	4.803e-02	0.124167	0.0349442	-0.016598	0.447643	4.26313e-05	0.132466	0.226439	5.473e-01	0.0791181	0.0980671	0.630858	0.781706	0.000283418	-0.236311	0.402616	5.558e-01	0.171026	0.0615744	0.320794	0.591131	0.000133517	0.0106288	0.30169	9.718e-01	-0.13293	0.130891	3.098e-01
chr8:21909729:G:A	DOK2	P274L	missense_variant	0.03183	0.19995	0.0268933	0.484689	0.211482	4.72106e-05	-0.0423947	0.108891	6.972e-01	0.158316	0.0263406	0.475775	0.188294	4.17966e-05	-0.0795714	0.0975485	4.205e-01	0.276167	0.0727642	0.562956	0.486527	0.000328236	-0.00531076	0.253266	9.833e-01	0.109082	0.0478947	0.423996	0.342354	0.000138649	-0.102916	0.177361	5.720e-01	-0.0645761	0.0649835	3.204e-01
chr1:67240217:G:A	IL23R	V362I	missense_variant	0.01478	-0.366691	0.0417158	-1.82484	0.74591	5.35922e-05	0.545732	0.375209	9.478e-02	-0.296772	0.0431251	0.00145243	0.389859	4.14526e-05	-0.297499	0.199539	1.606e-01	-0.253422	0.115697	-10.4636	107.058	0.000337596	4.97835	53.5291	2.791e-01	-0.120996	0.0724007	0.216414	0.7228	0.000133974	-0.229203	0.368399	5.593e-01	-0.133439	0.158936	4.011e-01
chr6:111591867:G:A	TRAF3IP2	R83W	missense_variant	0.05838	0.161519	0.0197395	0.359067	0.0965834	5.06061e-05	-0.0180143	0.051683	7.275e-01	0.0695228	0.0195407	0.12718	0.0980444	4.49281e-05	0.00593301	0.0523458	9.097e-01	0.0670661	0.0563136	0.420902	0.235154	0.000353039	-0.143385	0.129006	2.674e-01	0.088695	0.0352643	0.334564	0.164604	0.000149741	-0.0785872	0.0886986	3.838e-01	-0.025022	0.0328528	4.463e-01
chr1:67240275:G:A	IL23R	R381Q	missense_variant	0.06645	-0.657149	0.0237723	-1.5622	0.178929	4.85538e-05	0.12395	0.0923065	1.679e-01	-0.631272	0.0242282	-1.1473	0.151238	4.62193e-05	-0.0576245	0.0791141	4.725e-01	-0.84342	0.0659699	-2.75507	0.731164	0.0003523	0.534116	0.371012	9.641e-02	-0.396995	0.0398722	-0.907587	0.260301	0.000142064	0.0567988	0.135598	6.707e-01	0.0363359	0.0543298	5.036e-01
chr14:81506097:T:C	SEL1L	D162G	missense_variant	0.01494	0.116018	0.0393549	0.860466	0.396751	4.65264e-05	-0.314215	0.202126	1.163e-01	0.100632	0.0362845	-0.14305	0.441373	4.06106e-05	0.172157	0.223558	4.237e-01	0.21516	0.0981545	0.832042	1.4161	0.000314814	-0.200861	0.714602	7.793e-01	0.0816057	0.067752	0.145566	0.721302	0.000135023	0.00882275	0.366776	9.808e-01	-0.0848984	0.136238	5.332e-01
chr17:40558934:T:C	CCR7	M7V	missense_variant	0.03753	0.106797	0.0237443	0.342179	0.134737	5.38729e-05	-0.064293	0.0710525	3.659e-01	0.0362747	0.0235346	0.149923	0.148621	4.44273e-05	-0.0386867	0.0776628	6.207e-01	0.095404	0.0640278	0.0779517	0.462296	0.000369318	0.0564281	0.239081	8.127e-01	0.119576	0.041956	-0.0803631	0.306828	0.000146715	0.159757	0.158586	2.927e-01	-0.0280428	0.0487293	5.650e-01
chr5:172769749:A:G	DUSP1	Y187H	missense_variant	0.03532	-0.112416	0.0279603	-0.337408	0.213873	4.93163e-05	0.0562884	0.110308	6.077e-01	-0.133457	0.0250769	-0.504471	0.19594	4.2745e-05	0.118778	0.100917	2.263e-01	-0.0759889	0.0704024	-0.781397	0.522289	0.000328443	0.31471	0.26986	2.236e-01	-0.0772895	0.0443677	0.267643	0.256028	0.00014103	-0.211111	0.134963	1.373e-01	0.0362259	0.0633716	5.676e-01
chr8:81753241:TGTGA:T	CHMP4C	.	splice_donor_variant	0.06769	-0.0586556	0.0197652	-0.159037	0.0960719	5.2684e-05	0.0208631	0.0514338	6.845e-01	-0.0561952	0.018922	-0.160894	0.0966305	4.52019e-05	0.0242518	0.051451	6.359e-01	0.0984742	0.0515229	0.287291	0.2628	0.000355084	-0.0451711	0.139877	7.471e-01	-0.0821024	0.0346246	-0.189384	0.179797	0.000147806	0.0125898	0.0955655	8.949e-01	0.0175885	0.0330342	5.944e-01
chr19:19680067:CAT:C	ZNF101	.	frameshift_variant	0.03281	-0.144753	0.027819	-0.0920852	0.206993	4.64767e-05	-0.0987101	0.106953	3.597e-01	-0.0292343	0.0251759	-0.281109	0.195696	4.21073e-05	0.11132	0.100826	2.580e-01	-0.0896248	0.0718946	-1.1127	0.656873	0.000333232	0.466725	0.335718	1.343e-01	-0.0156892	0.0455741	0.0475817	0.307351	0.000138565	-0.0394801	0.159858	8.069e-01	0.021032	0.065401	7.478e-01
chr4:3448188:A:G	HGFAC	K566R	missense_variant	0.01243	-0.190963	0.042698	-0.545727	0.399888	6.27488e-05	0.0819004	0.204299	6.856e-01	-0.107255	0.0429199	-0.188337	0.442255	4.29756e-05	-0.0130867	0.225159	9.538e-01	-0.169469	0.118124	-9.96946	104.781	0.000853233	4.81526	52.3908	3.648e-01	-0.186942	0.0803238	-9.21626	47.3274	0.000132449	4.42119	23.6638	1.366e-01	0.0392287	0.151296	7.954e-01
chr1:6469122:TTCC:T	PLEKHG5	p.Glu723del	inframe_deletion	0.05977	-0.0871261	0.0148898	-0.0756553	0.154314	5.97174e-05	-0.0492984	0.0781997	5.302e-01									-0.0224823	0.0558178	-0.563275	0.35032	0.000336869	0.259155	0.18292	1.455e-01	-0.067704	0.0383598	-0.0552498	0.196123	0.000148337	-0.0400791	0.10459	7.043e-01	-0.0139739	0.0592527	8.136e-01
chr16:67201769:C:T	ELMO3	R316C	missense_variant	0.05889	-0.0972772	0.0216557	-0.209397	0.119993	4.83578e-05	0.00742129	0.0634049	9.068e-01	-0.0669018	0.0203806	-0.252516	0.115131	4.41097e-05	0.0593564	0.0607046	3.225e-01	-0.040176	0.0573994	0.162812	0.285843	0.000340822	-0.121582	0.152907	4.296e-01	-0.0847177	0.0369787	-0.00351668	0.192774	0.000145172	-0.0829594	0.102531	4.276e-01	0.00738876	0.0389839	8.497e-01
chr7:117509093:G:A	CFTR	R75Q	missense_variant	0.03418	-0.250027	0.0297326	-0.439504	0.21341	5.13084e-05	-0.0302755	0.110538	7.851e-01	-0.0577085	0.0240193	0.00031136	0.147552	4.66915e-05	-0.0578642	0.0772858	4.591e-01	-0.237401	0.0688451	-0.17922	0.494368	0.000361203	-0.147791	0.255887	5.664e-01	0.0198348	0.0410866	-0.655509	0.336626	0.000159592	0.34759	0.172794	2.591e-02	-0.00933107	0.0579261	8.720e-01
chr6:159041392:C:T	TAGAP	E147K	missense_variant	0.02163	-0.142928	0.0324631	-0.941916	0.35478	4.60304e-05	0.32803	0.180208	5.377e-02	-0.0812915	0.0323967	-0.175221	0.313586	4.09336e-05	0.0063188	0.159977	9.685e-01	-0.179824	0.090496	0.965755	1.1305	0.000312015	-0.662701	0.572174	2.577e-01	-0.108515	0.0593355	0.438985	0.419765	0.000138999	-0.328007	0.21779	1.657e-01	0.0149825	0.10314	8.845e-01
chr6:111592059:C:T	TRAF3IP2	D19N	missense_variant	0.07363	0.144759	0.0181527	0.221263	0.0758577	5.40376e-05	0.0341276	0.0414015	4.093e-01	0.0700963	0.0177218	0.117777	0.0785294	4.7351e-05	0.0112078	0.0425256	7.918e-01	0.0754428	0.0510467	0.446675	0.192267	0.000370763	-0.147895	0.107129	1.683e-01	0.0785171	0.032164	0.252047	0.133833	0.000157021	-0.0475062	0.0731801	5.203e-01	0.00308482	0.026629	9.078e-01
chr16:81889208:C:T	PLCG2	R268W	missense_variant	0.06824	-0.124128	0.019845	-0.0590901	0.0921046	5.18518e-05	-0.0945829	0.0496264	5.828e-02	-0.0776998	0.0195438	-0.429955	0.11241	4.5484e-05	0.137278	0.0591226	1.701e-02	-0.043488	0.0551986	0.0659037	0.224865	0.00034712	-0.0764398	0.123858	5.384e-01	-0.112636	0.0360636	-0.244334	0.182633	0.00014951	0.00953111	0.0974157	9.219e-01	-0.00360545	0.0340465	9.157e-01
chr16:67646903:G:A	CARMIL2	V181M	missense_variant	0.05112	0.0525412	0.0232508	0.143565	0.133528	5.27563e-05	-0.0192415	0.0703225	7.846e-01	0.0989417	0.0196017	0.205466	0.097974	4.66284e-05	-0.00379134	0.0523195	9.423e-01	-0.0583539	0.0568948	-0.0930056	0.315578	0.000355035	-0.0118511	0.166672	9.434e-01	0.0826145	0.0352002	0.0971268	0.18345	0.000151484	0.0340511	0.0974734	7.247e-01	-0.00298912	0.0375615	9.366e-01
chr8:21911921:A:G	DOK2	L138S	missense_variant	0.04275	0.0694973	0.0245925	0.229771	0.149263	5.29365e-05	-0.0453881	0.0782412	5.628e-01	0.0852741	0.0223063	0.0877212	0.149965	4.53344e-05	0.0414135	0.0779396	5.922e-01	0.254412	0.0634014	0.291495	0.397456	0.000348025	0.108665	0.207761	5.993e-01	0.0665203	0.0399986	0.217951	0.234792	0.00014817	-0.0424552	0.123424	7.336e-01	-0.0020785	0.0489828	9.662e-01
chr6:149461959:T:C	ZC3H12D	K106R	missense_variant	0.06144	-0.110502	0.0215961	-0.163272	0.123684	4.88851e-05	-0.0288661	0.0651304	6.584e-01	-0.0915	0.0195109	-0.280928	0.102278	4.46413e-05	0.0489639	0.0543251	3.629e-01	-0.123402	0.0537704	-0.313334	0.305214	0.0003514	0.0332648	0.160713	8.356e-01	-0.127102	0.0357438	-0.0841972	0.172258	0.000146231	-0.0850034	0.0924638	3.673e-01	0.00154966	0.037005	9.666e-01
chr15:67165360:A:G	SMAD3	I170V	missense_variant	0.05056	-0.00708367	0.0218052	0.16458	0.120015	4.78416e-05	-0.0893738	0.0634706	1.608e-01	0.0777772	0.0197601	0.0732413	0.103662	4.47677e-05	0.0411565	0.0550649	4.516e-01	0.00624774	0.0564009	0.343836	0.296369	0.000340062	-0.16567	0.157479	2.963e-01	0.087759	0.0352753	-0.18793	0.211923	0.000149695	0.181724	0.111007	8.623e-02	-0.000778933	0.0378098	9.836e-01

### Sheet: ST10.gene_evidence
geneid	WES_burden	WES_single	Monogenic	GWAS_coloc_mr	GWAS_single_coding	GWAS_region	Other disease	Other immune disease	Other GI disease
PLEKHG5	0	1	0	0	1	1	0	0	0
RPS6KA1	1	0	0	0	0	0	0	0	0
MAP3K6	0	1	0	0	0	0	0	0	0
PTAFR	0	1	0	0	0	1	0	0	0
ATG4C	1	1	0	1	0	1	0	0	0
IL23R	0	1	0	1	1	1	1	1	1
BTBD8	0	1	0	0	1	1	1	0	0
PTPN22	0	1	0	0	1	1	1	1	1
SLAMF8	0	1	0	1	1	1	0	0	0
FCGR2A	0	1	0	0	1	1	1	1	0
ADAM17	0	1	0	1	1	1	0	0	0
GCKR	0	1	0	0	1	1	1	1	1
ARHGAP25	0	1	0	0	1	1	1	1	0
IFIH1	0	1	0	0	1	1	1	1	0
GPR35	0	1	0	0	1	1	1	1	1
MST1	0	1	0	1	1	1	1	1	0
MST1R	1	0	0	0	0	1	0	0	0
HGFAC	0	1	0	0	1	1	1	0	0
MAN2B2	0	1	0	0	0	1	0	0	0
SLC39A8	0	1	0	0	1	1	1	1	1
DUSP1	0	1	0	0	0	1	0	0	0
ORC3	0	1	0	1	1	1	1	1	0
TRAF3IP2	0	1	0	0	1	1	0	0	0
ZC3H12D	0	1	0	0	1	1	0	0	0
RCC1L	0	1	0	1	1	1	1	0	0
PTCD1	0	1	0	0	0	1	0	0	0
MUC12	0	1	0	0	0	1	0	0	0
CFTR	0	1	0	0	0	1	1	0	0
DOK2	0	1	0	0	1	1	1	1	0
CHMP4C	0	1	0	0	0	0	0	0	0
RIPK2	0	1	0	1	1	1	0	0	0
SHARPIN	0	1	0	0	1	1	1	1	0
SPATA31F1	0	1	0	0	1	1	0	0	0
UGCG	1	0	0	0	0	0	0	0	0
CARD9	1	1	0	1	1	1	1	0	0
LGR4	1	0	0	0	0	0	0	0	0
VPS37C	0	1	0	0	0	1	0	0	0
RELA	0	1	0	0	0	1	0	0	0
NXPE1	0	1	0	1	1	1	0	0	0
IL10RA	1	1	1	0	1	1	0	0	0
ARHGDIB	0	1	0	0	0	0	0	0	0
NFE2	0	1	0	0	0	0	0	0	0
CMKLR1	0	1	0	0	0	0	0	0	0
LACC1	0	1	1	1	1	1	0	0	0
ZC3H13	1	0	0	0	0	0	0	0	0
ING1	1	0	0	0	0	0	0	0	0
PTGER2	0	1	0	0	1	1	0	0	0
SEL1L	0	1	0	0	0	0	1	0	0
GPR65	0	1	0	0	1	1	1	0	0
ADCY7	0	1	0	0	1	1	1	1	0
NOD2	1	1	0	0	1	1	1	0	1
ELMO3	0	1	0	0	0	1	0	0	0
CARMIL2	0	1	0	0	1	1	1	1	0
PLCG2	0	1	0	0	1	1	1	0	0
CCR7	0	1	0	0	0	1	1	0	0
ARHGAP45	0	1	0	0	0	1	1	1	0
SBNO2	1	0	0	0	0	1	0	0	0
TYK2	0	1	0	0	1	1	1	1	1
IL12RB1	1	0	0	0	0	1	0	0	0
ZNF101	0	1	0	0	0	1	1	0	0
DMWD	0	1	0	0	0	1	0	0	0
FUT2	0	1	0	1	1	1	1	1	1
PLCG1	1	0	0	0	0	1	0	0	0
TNFRSF6B	1	1	0	0	0	1	0	0	0
PLA2G3	0	1	0	0	0	0	1	0	0
CSF2RB	0	1	0	0	0	1	0	0	0
MFNG	0	1	0	1	1	1	0	0	0
TSPO	0	1	0	1	1	1	0	0	0

### Sheet: ST11.pleiotropy_effect
trait	variant	rsid	global_af	af	most_severe	most_severe_gene	dataset	p-value	beta	pip	EFO_URI	Parent_URI	HD_ICD_10	is_immune_related	is_GI_related
Acute appendicitis	chr2:240630275:C:T	rs3749171	0.17395	0.17395	missense	GPR35	FinnGen	6.23e-08	-0.0471511	0.0918992	NA	NA	K35	0	1
Acute laryngitis and tracheitis	chr19:48703417:G:A	rs601338	0.46	0.46	stop gained	FUT2	FinnGen	1.69e-09	0.113439	0.085591	NA	NA	J04|J050	0	0
Allergic asthma (mode)	chr1:92088726:G:A	rs34856868	0.025184	0.025184	missense	BTBD8	FinnGen	7.97e-07	0.164719	0.0188739	NA	NA	%J450	0	0
Ankylosing spondylitis	chr1:67240275:G:A	rs11209026	0.055753	0.055753	missense	IL23R	FinnGen	3.52e-09	-0.362919	0.120576	NA	NA	M45	0	0
Arthropathies	chr1:113834946:A:G	rs2476601	0.91119	0.91119	missense	PTPN22	FinnGen	1.09e-13	-0.0449469	0.864675	NA	NA	M[0-2]	0	0
Atopic dermatitis	chr8:21911921:A:G	rs56094005	0.037102	0.037102	missense	DOK2	FinnGen	1.21e-13	-0.150016	0.490657	NA	NA	L20	0	0
Autoimmune hyperthyroidism	chr1:113834946:A:G	rs2476601	0.91119	0.91119	missense	PTPN22	FinnGen	1.83e-25	-0.381754	0.587463	NA	NA	E059	0	0
Autoimmune thyroiditis	chr1:113834946:A:G	rs2476601	0.91119	0.91119	missense	PTPN22	FinnGen	1.2e-15	-0.519719	0.231498	NA	NA	E063	0	0
Benign neoplasm of colon; rectum; anus and anal canal	chr19:48703417:G:A	rs601338	0.46	0.46	stop gained	FUT2	FinnGen	3.15e-08	0.0473822	0.0144838	NA	NA	D12	0	0
Cholelithiasis	chr19:48703417:G:A	rs601338	0.46	0.46	stop gained	FUT2	FinnGen	8.19e-14	0.0522453	0.142201	NA	NA	K80	0	1
Cholelithiasis	chr2:27508073:T:C	rs1260326	0.61178	0.61178	missense	GCKR	FinnGen	2.38e-20	0.0660777	0.643563	NA	NA	K80	0	1
Chronic diseases of tonsils and adenoids	chr1:113834946:A:G	rs2476601	0.91119	0.91119	missense	PTPN22	FinnGen	1.96e-08	0.0513021	0.036817	NA	NA	J35	0	0
Chronic diseases of tonsils and adenoids	chr16:67646903:G:A	rs117556162	0.047443	0.047443	missense	CARMIL2	FinnGen	7.63e-10	-0.0966436	0.232665	NA	NA	J35	0	0
Chronic gastritis	chr1:113834946:A:G	rs2476601	0.91119	0.91119	missense	PTPN22	FinnGen	1.11e-11	-0.120111	0.851844	NA	NA	K29[3-5]	0	1
Chronic sinusitis	chr19:48703417:G:A	rs601338	0.46	0.46	stop gained	FUT2	FinnGen	4.02e-15	0.0783923	0.0248416	NA	NA	J32	0	0
Congenital iodine-deficiency syndrome/hypothyroidism	chr1:113834946:A:G	rs2476601	0.91119	0.91119	missense	PTPN22	FinnGen	1.62e-13	-0.40483	0.660552	NA	NA	E00|E03[0-1]	0	0
Cystic fibrosis	chr7:117559590:ATCT:A	rs113993960	0.012353	0.012353	inframe deletion	CFTR	FinnGen	2.56e-20	3.05994	0.997136	NA	NA	E84	0	0
Cystic fibrosis with intestinal manifestations	chr7:117559590:ATCT:A	rs113993960	0.012353	0.012353	inframe deletion	CFTR	FinnGen	5.28e-24	3.51413	0.998287	NA	NA	E841	0	0
Cystic fibrosis; other manifestations/unspecified	chr7:117559590:ATCT:A	rs113993960	0.012353	0.012353	inframe deletion	CFTR	FinnGen	3.53e-23	3.45617	0.997972	NA	NA	E84[8-9]	0	0
Dementia	chr8:144103704:G:A	rs34173062	0.0742	0.0742	missense	SHARPIN	FinnGen	7.1e-10	0.129624	0.999917	NA	NA	F0[0-3]	0	0
Diabetic maculopathy	chr1:113834946:A:G	rs2476601	0.91119	0.91119	missense	PTPN22	FinnGen	1.19e-14	-0.217667	0.726428	NA	NA	H3601	0	0
Diabetic retinopathy	chr1:113834946:A:G	rs2476601	0.91119	0.91119	missense	PTPN22	FinnGen	5.41e-13	-0.122988	0.523206	NA	NA	H360	0	0
Diabetic retinopathy; strict definition	chr1:113834946:A:G	rs2476601	0.91119	0.91119	missense	PTPN22	FinnGen	1.4e-22	-0.232338	0.766284	NA	NA	H3600|H3602|H3603	0	0
Diarrhoea and gastroenteritis of presumed infectious origin	chr19:48703417:G:A	rs601338	0.46	0.46	stop gained	FUT2	FinnGen	1.73e-13	-0.0553844	0.159139	NA	NA	A09	0	0
Diarrhoea and gastroenteritis of presumed infectious origin	chr19:48703417:G:A	rs601338	0.46	0.46	stop gained	FUT2	FinnGen	6.05e-15	-0.0474992	0.150286	NA	NA	A09	0	0
Diseases of middle ear and mastoid	chr19:48703417:G:A	rs601338	0.46	0.46	stop gained	FUT2	FinnGen	1.1e-07	-0.0437604	0.0254444	NA	NA	H6[5-9]|H7[0-5]	0	0
Disorders of choroid and retina	chr1:113834946:A:G	rs2476601	0.91119	0.91119	missense	PTPN22	FinnGen	2.17e-13	-0.0715321	0.758303	NA	NA	H3	0	0
Disorders of lipoprotein metabolism and other lipidaemias	chr2:27508073:T:C	rs1260326	0.61178	0.61178	missense	GCKR	FinnGen	1.4e-19	-0.0592105	0.672516	NA	NA	E78	0	0
Disorders of orbit	chr1:113834946:A:G	rs2476601	0.91119	0.91119	missense	PTPN22	FinnGen	1.51e-10	-0.286069	0.394169	NA	NA	H0[5-6]	0	0
Disorders of the thyroid gland	chr16:50301163:C:A	rs78534766	0.0051883	0.0051883	missense	ADCY7	FinnGen	4.48e-13	0.215434	0.356611	NA	NA	E0	0	0
Disorders of the thyroid gland	chr1:113834946:A:G	rs2476601	0.91119	0.91119	missense	PTPN22	FinnGen	3.14e-189	-0.229819	0.997687	NA	NA	E0	0	0
Disorders of the thyroid gland	chr2:162268127:T:C	rs35667974	0.01692	0.01692	missense	IFIH1	FinnGen	3e-14	-0.163749	0.649406	NA	NA	E0	0	0
Gestational diabetes (for exclusion)	chr2:27508073:T:C	rs1260326	0.61178	0.61178	missense	GCKR	FinnGen	2.61e-19	0.102974	0.170457	NA	NA	O244	0	0
Gout	chr2:27508073:T:C	rs1260326	0.61178	0.61178	missense	GCKR	FinnGen	5.97e-22	-0.129149	0.795737	NA	NA	M10	0	0
Gout; unspecified	chr2:27508073:T:C	rs1260326	0.61178	0.61178	missense	GCKR	FinnGen	1.67e-13	-0.119021	0.357646	NA	NA	M10[8-9]	0	0
Graves ophthalmopathy	chr1:113834946:A:G	rs2476601	0.91119	0.91119	missense	PTPN22	FinnGen	1.49e-09	-0.361952	0.588578	NA	NA	E05[0|9]	0	0
Intestinal infectious diseases	chr19:48703417:G:A	rs601338	0.46	0.46	stop gained	FUT2	FinnGen	2.22e-18	-0.048109	0.170691	NA	NA	A0[0-9]	0	0
Intestinal infectious diseases	chr19:48703417:G:A	rs601338	0.46	0.46	stop gained	FUT2	FinnGen	2.08e-20	-0.060026	0.168279	NA	NA	A0[0-9]	0	0
Intrahepatic Cholestasis of Pregnancy (ICP)¬†; incl. ICD-8	chr2:27508073:T:C	rs1260326	0.61178	0.61178	missense	GCKR	FinnGen	9.15e-26	0.269169	0.97895	NA	NA	O266	0	0
Metabolic disorders	chr2:27508073:T:C	rs1260326	0.61178	0.61178	missense	GCKR	FinnGen	1.59e-12	-0.0406637	0.280968	NA	NA	E[7-9]	0	0
Mixed hyperlipidaemia	chr2:27508073:T:C	rs1260326	0.61178	0.61178	missense	GCKR	FinnGen	7.63e-16	-0.29277	0.268603	NA	NA	E782	0	0
Other (seronegative) rheumatoid arthritis; wide	chr1:113834946:A:G	rs2476601	0.91119	0.91119	missense	PTPN22	FinnGen	3.78e-50	-0.305812	0.977466	NA	NA	M06	0	0
Other and unspecified tonsillitis	chr19:10352442:G:C	rs34536443	0.038053	0.038053	missense	TYK2	FinnGen	4.08e-10	0.18716	0.987194	NA	NA	J03	0	0
Other and unspecified tonsillitis	chr19:10359299:A:C	rs12720356	0.082001	0.082001	missense	TYK2	FinnGen	1.72e-10	0.12132	0.257902	NA	NA	J03	0	0
Other diseases of upper respiratory tract	chr19:48703417:G:A	rs601338	0.46	0.46	stop gained	FUT2	FinnGen	8.05e-09	0.0274942	0.0118814	NA	NA	J3	0	0
Other disorders of glucose regulation and pancreatic internal secretion	chr1:113834946:A:G	rs2476601	0.91119	0.91119	missense	PTPN22	FinnGen	1.5e-12	-0.223904	0.734329	NA	NA	E1[5-6]	0	0
Other maternal disorders predominantly related to pregnancy	chr2:27508073:T:C	rs1260326	0.61178	0.61178	missense	GCKR	FinnGen	2.98e-08	0.0436114	0.156315	NA	NA	O2	0	0
Other/unspecified rheumatoid arthritis	chr1:113834946:A:G	rs2476601	0.91119	0.91119	missense	PTPN22	FinnGen	1.99e-51	-0.383019	0.971686	NA	NA	M06[8-9]	0	0
Papulosquamous disorders	chr2:162268127:T:C	rs35667974	0.01692	0.01692	missense	IFIH1	FinnGen	7.55e-14	-0.314429	0.137722	NA	NA	L4	0	0
Papulosquamous disorders	chr6:111592059:C:T	rs33980500	0.077404	0.077404	missense	TRAF3IP2	FinnGen	1.65e-18	0.169472	0.913152	NA	NA	L4	0	0
Papulosquamous disorders	chr1:67240275:G:A	rs11209026	0.055753	0.055753	missense	IL23R	FinnGen	2.55e-09	-0.156185	0.0536547	NA	NA	L4	0	0
Peritonsillar abscess	chr19:48703417:G:A	rs601338	0.46	0.46	stop gained	FUT2	FinnGen	2.66e-08	0.0798081	0.0304758	NA	NA	J36	0	0
Polyarthropathies	chr1:113834946:A:G	rs2476601	0.91119	0.91119	missense	PTPN22	FinnGen	4.04e-70	-0.175764	0.936533	NA	NA	M0[5-9]|M1[0-4]	0	0
Polyarthropathies	chr2:27508073:T:C	rs1260326	0.61178	0.61178	missense	GCKR	FinnGen	2.54e-14	-0.058122	0.322073	NA	NA	M0[5-9]|M1[0-4]	0	0
Polyarthropathies	chr19:10352442:G:C	rs34536443	0.038053	0.038053	missense	TYK2	FinnGen	4.04e-12	-0.153885	0.999269	NA	NA	M0[5-9]|M1[0-4]	0	0
Postprocedural endocrine and metabolic disorders; not elsewhere classified	chr1:113834946:A:G	rs2476601	0.91119	0.91119	missense	PTPN22	FinnGen	1.84e-09	-0.157512	0.0602895	NA	NA	E89	0	0
Psoriasis	chr1:67240275:G:A	rs11209026	0.055753	0.055753	missense	IL23R	FinnGen	1.26e-10	-0.203912	0.0663149	NA	NA	L40	0	0
Psoriasis	chr19:10352442:G:C	rs34536443	0.038053	0.038053	missense	TYK2	FinnGen	2.35e-14	-0.304038	0.999655	NA	NA	L40	0	0
Psoriasis	chr6:111592059:C:T	rs33980500	0.077404	0.077404	missense	TRAF3IP2	FinnGen	8.86e-23	0.221163	0.655244	NA	NA	L40	0	0
Psoriasis	chr2:162268127:T:C	rs35667974	0.01692	0.01692	missense	IFIH1	FinnGen	8.03e-10	-0.307437	0.101169	NA	NA	L40	0	0
Psoriasis vulgaris	chr6:111592059:C:T	rs33980500	0.077404	0.077404	missense	TRAF3IP2	FinnGen	5.22e-20	0.257321	0.878696	NA	NA	L400	0	0
Psoriasis vulgaris	chr19:10352442:G:C	rs34536443	0.038053	0.038053	missense	TYK2	FinnGen	1.51e-13	-0.379937	0.99721	NA	NA	L400	0	0
Psoriasis vulgaris	chr1:67240275:G:A	rs11209026	0.055753	0.055753	missense	IL23R	FinnGen	1.16e-07	-0.213139	0.0596183	NA	NA	L400	0	0
Pure hypercholesterolaemia	chr2:27508073:T:C	rs1260326	0.61178	0.61178	missense	GCKR	FinnGen	1.77e-16	-0.0609942	0.366781	NA	NA	E780	0	0
Rheumatoid arthritis	chr19:10352442:G:C	rs34536443	0.038053	0.038053	missense	TYK2	FinnGen	3.99e-18	-0.320139	0.999982	NA	NA	M0[5-6]	0	0
Rheumatoid arthritis	chr1:113834946:A:G	rs2476601	0.91119	0.91119	missense	PTPN22	FinnGen	3.85e-117	-0.345068	0.997626	NA	NA	M0[5-6]	0	0
Rheumatoid arthritis	chr19:10359299:A:C	rs12720356	0.082001	0.082001	missense	TYK2	FinnGen	2.32e-08	-0.120278	0.0295101	NA	NA	M0[5-6]	0	0
Sarcoidosis	chr19:10352442:G:C	rs34536443	0.038053	0.038053	missense	TYK2	FinnGen	7.79e-09	-0.358829	0.83252	NA	NA	D86	1	0
Sarcoidosis	chr1:67240275:G:A	rs11209026	0.055753	0.055753	missense	IL23R	FinnGen	7.68e-09	-0.290637	0.0496942	NA	NA	D86	1	0
Seronegative rheumatoid arthritis	chr1:113834946:A:G	rs2476601	0.91119	0.91119	missense	PTPN22	FinnGen	2.44e-24	-0.269928	0.852732	NA	NA	M060	0	0
Seropositive rheumatoid arthritis; wide	chr19:10359299:A:C	rs12720356	0.082001	0.082001	missense	TYK2	FinnGen	2.37e-09	-0.147703	0.264129	NA	NA	M05	0	0
Seropositive rheumatoid arthritis; wide	chr19:10352442:G:C	rs34536443	0.038053	0.038053	missense	TYK2	FinnGen	1.25e-21	-0.410352	0.999903	NA	NA	M05	0	0
Seropositive rheumatoid arthritis; wide	chr1:113834946:A:G	rs2476601	0.91119	0.91119	missense	PTPN22	FinnGen	8.17e-135	-0.4128	0.998779	NA	NA	M05	0	0
Sleep apnoea	chr7:75073650:C:T	rs6955671	0.53981	0.53981	missense	RCC1L	FinnGen	4.98e-11	-0.0418739	0.0547944	NA	NA	G473	0	0
Thyrotoxicosis with diffuse goitre	chr1:113834946:A:G	rs2476601	0.91119	0.91119	missense	PTPN22	FinnGen	6.78e-47	-0.341761	0.44891	NA	NA	E050	0	0
Unspecific neurodegenerative disorder	chr8:144103704:G:A	rs34173062	0.0742	0.0742	missense	SHARPIN	FinnGen	4.28e-12	0.155695	0.999749	NA	NA	G30|F00	0	0
Viral and other specified intestinal infections	chr19:48703417:G:A	rs601338	0.46	0.46	stop gained	FUT2	FinnGen	2.64e-28	-0.155468	0.100076	NA	NA	A08	0	0
Viral and other specified intestinal infections	chr19:48703417:G:A	rs601338	0.46	0.46	stop gained	FUT2	FinnGen	5.35e-22	-0.117776	0.121161	NA	NA	A08	0	0
Vitamin B12 deficiency anaemia	chr1:113834946:A:G	rs2476601	0.91119	0.91119	missense	PTPN22	FinnGen	7.67e-37	-0.34832	0.788452	NA	NA	D51	0	0
Vitamin B12 deficiency anemia due to intrinsic factor deficiency	chr1:113834946:A:G	rs2476601	0.91119	0.91119	missense	PTPN22	FinnGen	3.78e-10	-0.429521	0.0863484	NA	NA	D510	0	0
1-(1-enyl-palmitoyl)-2-palmitoleoyl-GPC (P-16:0/16:1) levels	chr2:27508073:T:C	rs1260326	0.61178	0.61178	missense	GCKR	Open Targets	3.36e-10	0.06717	0.2706	http://www.ebi.ac.uk/efo/EFO_0800464	http://www.ebi.ac.uk/efo/EFO_0001444	NA	0	0
1-(1-enyl-palmitoyl)-2-palmitoleoyl-GPC (P-16:0/16:1) levels	chr2:27508073:T:C	rs1260326	0.61178	0.61178	missense	GCKR	Open Targets	3.36e-10	0.06717	0.2706	http://www.ebi.ac.uk/efo/EFO_0800334	http://www.ebi.ac.uk/efo/EFO_0001444	NA	0	0
1-(1-enyl-palmitoyl)-2-palmitoleoyl-GPC (P-16:0/16:1) levels	chr2:27508073:T:C	rs1260326	0.61178	0.61178	missense	GCKR	Open Targets	3.36e-10	0.06717	0.2706	http://purl.obolibrary.org/obo/OBA_2050092	http://www.ebi.ac.uk/efo/EFO_0001444	NA	0	0
3-methyl-2-oxovalerate levels	chr2:27508073:T:C	rs1260326	0.61178	0.61178	missense	GCKR	Open Targets	4.04e-09	-0.06559	0.9378	http://www.ebi.ac.uk/efo/EFO_0021021	http://www.ebi.ac.uk/efo/EFO_0001444	NA	0	0
3-methyl-2-oxovalerate levels	chr2:27508073:T:C	rs1260326	0.61178	0.61178	missense	GCKR	Open Targets	4.04e-09	-0.06559	0.9378	http://www.ebi.ac.uk/efo/EFO_0004725	http://www.ebi.ac.uk/efo/EFO_0001444	NA	0	0
A body shape index	chr4:102267552:C:T	rs13107325	0.063636	0.063636	missense	SLC39A8	Open Targets	1.86e-11	-0.01388	0.8806	http://www.ebi.ac.uk/efo/EFO_0007789	http://www.ebi.ac.uk/efo/EFO_0004324	NA	0	0
Abnormal results of function study of liver (PheCode 573.7)	chr2:27508073:T:C	rs1260326	0.61178	0.61178	missense	GCKR	Open Targets	2.13e-26	-0.01611	0.8494	http://purl.obolibrary.org/obo/HP_0001392	http://www.ebi.ac.uk/efo/EFO_0000001	NA	0	0
Abnormal results of function study of liver (PheCode 573.7)	chr2:27508073:T:C	rs1260326	0.61178	0.61178	missense	GCKR	Open Targets	3.18e-26	-0.01373	0.9712	http://purl.obolibrary.org/obo/HP_0001392	http://www.ebi.ac.uk/efo/EFO_0000001	NA	0	0
Acetate levels	chr2:27508073:T:C	rs1260326	0.61178	0.61178	missense	GCKR	Open Targets	6.11e-13	0.02076	0.7226	http://www.ebi.ac.uk/efo/EFO_0010112	http://www.ebi.ac.uk/efo/EFO_0004529	NA	0	0
Acetate levels (UKB data field 23475)	chr2:27508073:T:C	rs1260326	0.61178	0.61178	missense	GCKR	Open Targets	8.98e-13	0.024	0.7005	http://www.ebi.ac.uk/efo/EFO_0010112	http://www.ebi.ac.uk/efo/EFO_0004529	NA	0	0
Acetate levels (UKB data field 23475)	chr2:27508073:T:C	rs1260326	0.61178	0.61178	missense	GCKR	Open Targets	6.38e-12	-0.3089	1	http://www.ebi.ac.uk/efo/EFO_0010112	http://www.ebi.ac.uk/efo/EFO_0004529	NA	0	0
Acquired foot deformities (PheCode 735)	chr4:102267552:C:T	rs13107325	0.063636	0.063636	missense	SLC39A8	Open Targets	2.97e-08	0.008207	0.2993	http://purl.obolibrary.org/obo/HP_0001760	http://www.ebi.ac.uk/efo/EFO_0000001	NA	0	0
Acquired foot deformities (PheCode 735)	chr4:102267552:C:T	rs13107325	0.063636	0.063636	missense	SLC39A8	Open Targets	2.97e-08	0.008207	0.2993	http://www.ebi.ac.uk/efo/EFO_0000546	http://www.ebi.ac.uk/efo/EFO_0000001	NA	0	0
Acquired hypothyroidism (PheCode 244.2)	chr1:113834946:A:G	rs2476601	0.91119	0.91119	missense	PTPN22	Open Targets	5.62e-09	-0.007091	0.5208	http://www.ebi.ac.uk/efo/EFO_0004705	http://www.ebi.ac.uk/efo/EFO_0000408	NA	0	0
AKT1S1 protein levels	chr2:27508073:T:C	rs1260326	0.61178	0.61178	missense	GCKR	Open Targets	1.34e-08	0.02473	0.5633	http://purl.obolibrary.org/obo/OBA_2050487	http://www.ebi.ac.uk/efo/EFO_0001444	NA	0	0
AKT3 protein levels	chr2:27508073:T:C	rs1260326	0.61178	0.61178	missense	GCKR	Open Targets	1.66e-08	0.02582	0.7764	http://purl.obolibrary.org/obo/OBA_2050488	http://www.ebi.ac.uk/efo/EFO_0001444	NA	0	0
Alanine levels	chr2:27508073:T:C	rs1260326	0.61178	0.61178	missense	GCKR	Open Targets	1.3e-14	-0.2084	1	http://www.ebi.ac.uk/efo/EFO_0004725	http://www.ebi.ac.uk/efo/EFO_0001444	NA	0	0
Alanine levels	chr2:27508073:T:C	rs1260326	0.61178	0.61178	missense	GCKR	Open Targets	1.3e-14	-0.2084	1	http://www.ebi.ac.uk/efo/EFO_0009765	http://www.ebi.ac.uk/efo/EFO_0001444	NA	0	0
Alanine levels	chr2:27508073:T:C	rs1260326	0.61178	0.61178	missense	GCKR	Open Targets	7.95e-139	-0.08177	1	http://www.ebi.ac.uk/efo/EFO_0004725	http://www.ebi.ac.uk/efo/EFO_0001444	NA	0	0
Alanine levels	chr2:27508073:T:C	rs1260326	0.61178	0.61178	missense	GCKR	Open Targets	7.95e-139	-0.08177	1	http://www.ebi.ac.uk/efo/EFO_0009765	http://www.ebi.ac.uk/efo/EFO_0001444	NA	0	0
Alanine levels	chr2:27508073:T:C	rs1260326	0.61178	0.61178	missense	GCKR	Open Targets	6.82e-41	-0.04017	1	http://www.ebi.ac.uk/efo/EFO_0004725	http://www.ebi.ac.uk/efo/EFO_0001444	NA	0	0
Alanine levels	chr2:27508073:T:C	rs1260326	0.61178	0.61178	missense	GCKR	Open Targets	6.82e-41	-0.04017	1	http://www.ebi.ac.uk/efo/EFO_0009765	http://www.ebi.ac.uk/efo/EFO_0001444	NA	0	0
Alanine levels (UKB data field 23460)	chr2:27508073:T:C	rs1260326	0.61178	0.61178	missense	GCKR	Open Targets	9.37e-63	0.7853	1	http://www.ebi.ac.uk/efo/EFO_0009765	http://www.ebi.ac.uk/efo/EFO_0001444	NA	0	0
Alanine levels (UKB data field 23460)	chr2:27508073:T:C	rs1260326	0.61178	0.61178	missense	GCKR	Open Targets	2.49e-45	-0.04797	1	http://www.ebi.ac.uk/efo/EFO_0009765	http://www.ebi.ac.uk/efo/EFO_0001444	NA	0	0
Alanine transaminase (ALT; minimum; inv-norm transformed)	chr19:48703417:G:A	rs601338	0.46	0.46	stop gained	FUT2	Open Targets	3.47e-12	-0.01121	0.1052	http://purl.obolibrary.org/obo/OBA_2050062	http://www.ebi.ac.uk/efo/EFO_0001444	NA	0	0
Albumin (maximum; inv-norm transformed)	chr4:3448188:A:G	rs114303452	0.01181	0.01181	missense	HGFAC	Open Targets	7.63e-15	0.009934	0.742	http://purl.obolibrary.org/obo/OBA_2050068	http://www.ebi.ac.uk/efo/EFO_0001444	NA	0	0
Albumin (maximum; inv-norm transformed)	chr8:21911921:A:G	rs56094005	0.037102	0.037102	missense	DOK2	Open Targets	1.66e-07	-0.00764	0.3819	http://purl.obolibrary.org/obo/OBA_2050068	http://www.ebi.ac.uk/efo/EFO_0001444	NA	0	0
Albumin (maximum; inv-norm transformed)	chr2:27508073:T:C	rs1260326	0.61178	0.61178	missense	GCKR	Open Targets	1.36e-98	-0.03043	1	http://purl.obolibrary.org/obo/OBA_2050068	http://www.ebi.ac.uk/efo/EFO_0001444	NA	0	0
Albumin (maximum; inv-norm transformed)	chr4:102267552:C:T	rs13107325	0.063636	0.063636	missense	SLC39A8	Open Targets	5.96e-14	-0.009912	0.9259	http://purl.obolibrary.org/obo/OBA_2050068	http://www.ebi.ac.uk/efo/EFO_0001444	NA	0	0
Albumin (mean; inv-norm transformed)	chr2:27508073:T:C	rs1260326	0.61178	0.61178	missense	GCKR	Open Targets	3.76e-89	-0.05873	1	http://purl.obolibrary.org/obo/OBA_2050068	http://www.ebi.ac.uk/efo/EFO_0001444	NA	0	0
Albumin (mean; inv-norm transformed)	chr4:102267552:C:T	rs13107325	0.063636	0.063636	missense	SLC39A8	Open Targets	5.5e-16	-0.01248	0.9034	http://purl.obolibrary.org/obo/OBA_2050068	http://www.ebi.ac.uk/efo/EFO_0001444	NA	0	0
Albumin (mean; inv-norm transformed)	chr2:27508073:T:C	rs1260326	0.61178	0.61178	missense	GCKR	Open Targets	7.81e-11	-0.02011	0.9557	http://purl.obolibrary.org/obo/OBA_2050068	http://www.ebi.ac.uk/efo/EFO_0001444	NA	0	0
Albumin (mean; inv-norm transformed)	chr4:102267552:C:T	rs13107325	0.063636	0.063636	missense	SLC39A8	Open Targets	5.77e-14	-0.01016	0.838	http://purl.obolibrary.org/obo/OBA_2050068	http://www.ebi.ac.uk/efo/EFO_0001444	NA	0	0
Albumin (mean; inv-norm transformed)	chr8:21911921:A:G	rs56094005	0.037102	0.037102	missense	DOK2	Open Targets	3.45e-06	-0.006884	0.3686	http://purl.obolibrary.org/obo/OBA_2050068	http://www.ebi.ac.uk/efo/EFO_0001444	NA	0	0
Albumin (mean; inv-norm transformed)	chr2:27508073:T:C	rs1260326	0.61178	0.61178	missense	GCKR	Open Targets	1.3e-108	-0.03619	1	http://purl.obolibrary.org/obo/OBA_2050068	http://www.ebi.ac.uk/efo/EFO_0001444	NA	0	0
Albumin (mean; inv-norm transformed)	chr4:3448188:A:G	rs114303452	0.01181	0.01181	missense	HGFAC	Open Targets	4.15e-18	0.01203	0.5263	http://purl.obolibrary.org/obo/OBA_2050068	http://www.ebi.ac.uk/efo/EFO_0001444	NA	0	0
Albumin (mean; inv-norm transformed)	chr8:21911921:A:G	rs56094005	0.037102	0.037102	missense	DOK2	Open Targets	5.51e-09	-0.01058	0.5294	http://purl.obolibrary.org/obo/OBA_2050068	http://www.ebi.ac.uk/efo/EFO_0001444	NA	0	0
Albumin (minimum; inv-norm transformed)	chr2:27508073:T:C	rs1260326	0.61178	0.61178	missense	GCKR	Open Targets	6.87e-54	-0.02571	1	http://purl.obolibrary.org/obo/OBA_2050068	http://www.ebi.ac.uk/efo/EFO_0001444	NA	0	0
Albumin (minimum; inv-norm transformed)	chr4:102267552:C:T	rs13107325	0.063636	0.063636	missense	SLC39A8	Open Targets	8.63e-11	-0.01003	0.6496	http://purl.obolibrary.org/obo/OBA_2050068	http://www.ebi.ac.uk/efo/EFO_0001444	NA	0	0
Albumin levels	chr2:27508073:T:C	rs1260326	0.61178	0.61178	missense	GCKR	Open Targets	3.93e-123	-0.06128	1	http://purl.obolibrary.org/obo/OBA_2050068	http://www.ebi.ac.uk/efo/EFO_0001444	NA	0	0
Albumin levels	chr1:161509955:A:G	rs1801274	0.5026	0.5026	missense	FCGR2A	Open Targets	2.41e-11	0.02044	0.9026	http://purl.obolibrary.org/obo/OBA_2050068	http://www.ebi.ac.uk/efo/EFO_0001444	NA	0	0
Albumin levels	chr2:27508073:T:C	rs1260326	0.61178	0.61178	missense	GCKR	Open Targets	1.6e-25	-0.03866	0.9999	http://purl.obolibrary.org/obo/OBA_2050068	http://www.ebi.ac.uk/efo/EFO_0001444	NA	0	0
Albumin levels	chr2:27508073:T:C	rs1260326	0.61178	0.61178	missense	GCKR	Open Targets	8.42e-32	-0.06789	1	http://purl.obolibrary.org/obo/OBA_2050068	http://www.ebi.ac.uk/efo/EFO_0001444	NA	0	0
Albumin levels	chr2:27508073:T:C	rs1260326	0.61178	0.61178	missense	GCKR	Open Targets	5.02e-26	-0.03141	0.9997	http://purl.obolibrary.org/obo/OBA_2050068	http://www.ebi.ac.uk/efo/EFO_0001444	NA	0	0
Albumin levels (UKB data field 23479)	chr2:27508073:T:C	rs1260326	0.61178	0.61178	missense	GCKR	Open Targets	4.52e-26	-0.03597	0.9986	http://purl.obolibrary.org/obo/OBA_2050068	http://www.ebi.ac.uk/efo/EFO_0001444	NA	0	0
Albumin levels (UKB data field 30600)	chr2:27508073:T:C	rs1260326	0.61178	0.61178	missense	GCKR	Open Targets	2.33e-155	-0.04607	1	http://purl.obolibrary.org/obo/OBA_2050068	http://www.ebi.ac.uk/efo/EFO_0001444	NA	0	0
Albumin levels (UKB data field 30600)	chr1:161509955:A:G	rs1801274	0.5026	0.5026	missense	FCGR2A	Open Targets	1.33e-17	0.01171	0.5697	http://purl.obolibrary.org/obo/OBA_2050068	http://www.ebi.ac.uk/efo/EFO_0001444	NA	0	0
Albumin levels (UKB data field 30600)	chr4:3448188:A:G	rs114303452	0.01181	0.01181	missense	HGFAC	Open Targets	4.58e-27	0.01537	0.9992	http://purl.obolibrary.org/obo/OBA_2050068	http://www.ebi.ac.uk/efo/EFO_0001444	NA	0	0
Albumin levels (UKB data field 30600)	chr4:102267552:C:T	rs13107325	0.063636	0.063636	missense	SLC39A8	Open Targets	2.36e-40	-0.02174	0.9982	http://purl.obolibrary.org/obo/OBA_2050068	http://www.ebi.ac.uk/efo/EFO_0001444	NA	0	0
Albumin levels (UKB data field 30600)	chr8:21911921:A:G	rs56094005	0.037102	0.037102	missense	DOK2	Open Targets	1.92e-19	-0.01471	0.5083	http://purl.obolibrary.org/obo/OBA_2050068	http://www.ebi.ac.uk/efo/EFO_0001444	NA	0	0
Albumin levels (UKB data field 30600)	chr4:3447925:G:A	rs16844401	0.069814	0.069814	missense	HGFAC	Open Targets	1.45e-36	0.01418	0.8594	http://purl.obolibrary.org/obo/OBA_2050068	http://www.ebi.ac.uk/efo/EFO_0001444	NA	0	0
Alcohol consumption	chr2:27508073:T:C	rs1260326	0.61178	0.61178	missense	GCKR	Open Targets	3.36e-15	0.02142	0.7267	http://www.ebi.ac.uk/efo/EFO_0004329	http://purl.obolibrary.org/obo/GO_0008150	NA	0	0
Alcohol consumption	chr2:27508073:T:C	rs1260326	0.61178	0.61178	missense	GCKR	Open Targets	3.36e-15	0.02142	0.7267	http://purl.obolibrary.org/obo/OBA_1000840	http://www.ebi.ac.uk/efo/EFO_0001444	NA	0	0
Alcohol consumption (drinks per month) (UKB data field 1578; 4424)	chr2:27508073:T:C	rs1260326	0.61178	0.61178	missense	GCKR	Open Targets	3.2e-64	0.02552	0.9889	http://purl.obolibrary.org/obo/OBA_1000840	http://www.ebi.ac.uk/efo/EFO_0001444	NA	0	0
Alcohol frequency weekly (standard GWA)	chr2:27508073:T:C	rs1260326	0.61178	0.61178	missense	GCKR	Open Targets	3.35e-39	0.02564	0.9991	http://purl.obolibrary.org/obo/OBA_1000840	http://www.ebi.ac.uk/efo/EFO_0001444	NA	0	0
Alcohol frequency weekly (weighted GWA)	chr2:27508073:T:C	rs1260326	0.61178	0.61178	missense	GCKR	Open Targets	1.18e-16	0.02587	0.8973	http://purl.obolibrary.org/obo/OBA_1000840	http://www.ebi.ac.uk/efo/EFO_0001444	NA	0	0
Alcohol use and misuse (confirmatory factor analysis Factor 22)	chr2:27508073:T:C	rs1260326	0.61178	0.61178	missense	GCKR	Open Targets	1.75e-14	0.02232	0.4491	http://www.ebi.ac.uk/efo/EFO_0009458	http://www.ebi.ac.uk/efo/EFO_0001444	NA	0	0
Alcohol use and misuse (confirmatory factor analysis Factor 22)	chr2:27508073:T:C	rs1260326	0.61178	0.61178	missense	GCKR	Open Targets	1.75e-14	0.02232	0.4491	http://purl.obolibrary.org/obo/OBA_1000840	http://www.ebi.ac.uk/efo/EFO_0001444	NA	0	0
Alkaline phosphatase levels (UKB data field 30610)	chr2:27508073:T:C	rs1260326	0.61178	0.61178	missense	GCKR	Open Targets	1.12e-148	-0.04766	1	http://www.ebi.ac.uk/efo/EFO_0004533	http://www.ebi.ac.uk/efo/EFO_0001444	NA	0	0
Allergic rhinitis (Firth correction)	chr4:102267552:C:T	rs13107325	0.063636	0.063636	missense	SLC39A8	Open Targets	3.61e-07	0.00746	0.3342	http://www.ebi.ac.uk/efo/EFO_0005854	http://www.ebi.ac.uk/efo/EFO_0000540	NA	1	0
Allergic rhinitis (PheCode 476)	chr4:102267552:C:T	rs13107325	0.063636	0.063636	missense	SLC39A8	Open Targets	5.4e-10	0.00813	0.9169	http://www.ebi.ac.uk/efo/EFO_0005854	http://www.ebi.ac.uk/efo/EFO_0000540	NA	1	0
Allergic rhinitis (SPA correction)	chr4:102267552:C:T	rs13107325	0.063636	0.063636	missense	SLC39A8	Open Targets	3.97e-07	0.007416	0.3295	http://www.ebi.ac.uk/efo/EFO_0005854	http://www.ebi.ac.uk/efo/EFO_0000540	NA	1	0
Alzheimer's disease	chr8:144103704:G:A	rs34173062	0.0742	0.0742	missense	SHARPIN	Open Targets	2.79e-12	0.01076	0.9653	http://purl.obolibrary.org/obo/MONDO_0004975	http://www.ebi.ac.uk/efo/EFO_0000618	NA	0	0
AmygNuclei lh volume Accessory-Basal-nucleus	chr4:102267552:C:T	rs13107325	0.063636	0.063636	missense	SLC39A8	Open Targets	3.48e-09	0.04043	0.5407	http://purl.obolibrary.org/obo/OBA_2050009	http://www.ebi.ac.uk/efo/EFO_0001444	NA	0	0
AmygNuclei lh volume Central-nucleus	chr4:102267552:C:T	rs13107325	0.063636	0.063636	missense	SLC39A8	Open Targets	1.48e-30	0.07951	0.9851	http://purl.obolibrary.org/obo/OBA_2050009	http://www.ebi.ac.uk/efo/EFO_0001444	NA	0	0
AmygNuclei lh volume Cortical-nucleus	chr4:102267552:C:T	rs13107325	0.063636	0.063636	missense	SLC39A8	Open Targets	3.12e-19	0.06124	0.9986	http://purl.obolibrary.org/obo/OBA_2050009	http://www.ebi.ac.uk/efo/EFO_0001444	NA	0	0
AmygNuclei lh volume Medial-nucleus	chr4:102267552:C:T	rs13107325	0.063636	0.063636	missense	SLC39A8	Open Targets	1.55e-36	0.08618	1	http://purl.obolibrary.org/obo/OBA_2050009	http://www.ebi.ac.uk/efo/EFO_0001444	NA	0	0
AmygNuclei rh volume Accessory-Basal-nucleus	chr4:102267552:C:T	rs13107325	0.063636	0.063636	missense	SLC39A8	Open Targets	1.75e-15	0.05392	0.986	http://purl.obolibrary.org/obo/OBA_2050009	http://www.ebi.ac.uk/efo/EFO_0001444	NA	0	0
AmygNuclei rh volume Central-nucleus	chr4:102267552:C:T	rs13107325	0.063636	0.063636	missense	SLC39A8	Open Targets	1.14e-53	0.1064	1	http://purl.obolibrary.org/obo/OBA_2050009	http://www.ebi.ac.uk/efo/EFO_0001444	NA	0	0
AmygNuclei rh volume Cortical-nucleus	chr4:102267552:C:T	rs13107325	0.063636	0.063636	missense	SLC39A8	Open Targets	1.51e-39	0.091	1	http://purl.obolibrary.org/obo/OBA_2050009	http://www.ebi.ac.uk/efo/EFO_0001444	NA	0	0
AmygNuclei rh volume Medial-nucleus	chr4:102267552:C:T	rs13107325	0.063636	0.063636	missense	SLC39A8	Open Targets	5.77e-58	0.1107	1	http://purl.obolibrary.org/obo/OBA_2050009	http://www.ebi.ac.uk/efo/EFO_0001444	NA	0	0
aparc-a2009s lh thickness G-cuneus	chr4:102267552:C:T	rs13107325	0.063636	0.063636	missense	SLC39A8	Open Targets	2.89e-17	-0.05709	0.8895	http://www.ebi.ac.uk/efo/EFO_0004840	http://www.ebi.ac.uk/efo/EFO_0001444	NA	0	0
aparc-a2009s lh thickness G-oc-temp-med-Lingual	chr4:102267552:C:T	rs13107325	0.063636	0.063636	missense	SLC39A8	Open Targets	7.25e-10	-0.04149	0.9763	http://www.ebi.ac.uk/efo/EFO_0004840	http://www.ebi.ac.uk/efo/EFO_0001444	NA	0	0
aparc-a2009s lh thickness G-occipital-sup	chr4:102267552:C:T	rs13107325	0.063636	0.063636	missense	SLC39A8	Open Targets	1.7e-11	-0.04518	0.7193	http://www.ebi.ac.uk/efo/EFO_0004840	http://www.ebi.ac.uk/efo/EFO_0001444	NA	0	0
aparc-a2009s lh thickness G+S-paracentral	chr4:102267552:C:T	rs13107325	0.063636	0.063636	missense	SLC39A8	Open Targets	1.01e-10	-0.0433	0.8753	http://www.ebi.ac.uk/efo/EFO_0004840	http://www.ebi.ac.uk/efo/EFO_0001444	NA	0	0
aparc-a2009s lh thickness S-central	chr4:102267552:C:T	rs13107325	0.063636	0.063636	missense	SLC39A8	Open Targets	2.63e-10	-0.04353	0.7792	http://www.ebi.ac.uk/efo/EFO_0004840	http://www.ebi.ac.uk/efo/EFO_0001444	NA	0	0
aparc-a2009s rh thickness G-cuneus	chr4:102267552:C:T	rs13107325	0.063636	0.063636	missense	SLC39A8	Open Targets	1.14e-21	-0.06608	0.9995	http://www.ebi.ac.uk/efo/EFO_0004840	http://www.ebi.ac.uk/efo/EFO_0001444	NA	0	0
aparc-a2009s rh thickness G-oc-temp-med-Lingual	chr4:102267552:C:T	rs13107325	0.063636	0.063636	missense	SLC39A8	Open Targets	1.47e-13	-0.05008	0.9971	http://www.ebi.ac.uk/efo/EFO_0004840	http://www.ebi.ac.uk/efo/EFO_0001444	NA	0	0
aparc-a2009s rh thickness G-occipital-sup	chr4:102267552:C:T	rs13107325	0.063636	0.063636	missense	SLC39A8	Open Targets	5.71e-11	-0.04475	0.9918	http://www.ebi.ac.uk/efo/EFO_0004840	http://www.ebi.ac.uk/efo/EFO_0001444	NA	0	0
aparc-a2009s rh thickness G-precuneus	chr4:102267552:C:T	rs13107325	0.063636	0.063636	missense	SLC39A8	Open Targets	9.49e-09	-0.03808	0.9612	http://www.ebi.ac.uk/efo/EFO_0004840	http://www.ebi.ac.uk/efo/EFO_0001444	NA	0	0
aparc-a2009s rh thickness G-temp-sup-G-T-transv	chr4:102267552:C:T	rs13107325	0.063636	0.063636	missense	SLC39A8	Open Targets	1.12e-09	-0.04033	0.9765	http://www.ebi.ac.uk/efo/EFO_0004840	http://www.ebi.ac.uk/efo/EFO_0001444	NA	0	0
aparc-a2009s rh thickness G-temporal-inf	chr4:102267552:C:T	rs13107325	0.063636	0.063636	missense	SLC39A8	Open Targets	8.51e-09	-0.03834	0.6624	http://www.ebi.ac.uk/efo/EFO_0004840	http://www.ebi.ac.uk/efo/EFO_0001444	NA	0	0
aparc-a2009s rh thickness G+S-occipital-inf	chr4:102267552:C:T	rs13107325	0.063636	0.063636	missense	SLC39A8	Open Targets	8.7e-09	-0.0386	0.9692	http://www.ebi.ac.uk/efo/EFO_0004840	http://www.ebi.ac.uk/efo/EFO_0001444	NA	0	0
aparc-a2009s rh thickness G+S-paracentral	chr4:102267552:C:T	rs13107325	0.063636	0.063636	missense	SLC39A8	Open Targets	7.35e-14	-0.05002	0.9746	http://www.ebi.ac.uk/efo/EFO_0004840	http://www.ebi.ac.uk/efo/EFO_0001444	NA	0	0
aparc-a2009s rh thickness Pole-occipital	chr4:102267552:C:T	rs13107325	0.063636	0.063636	missense	SLC39A8	Open Targets	1.2e-22	-0.06761	0.997	http://www.ebi.ac.uk/efo/EFO_0004840	http://www.ebi.ac.uk/efo/EFO_0001444	NA	0	0
aparc-a2009s rh thickness S-calcarine	chr4:102267552:C:T	rs13107325	0.063636	0.063636	missense	SLC39A8	Open Targets	9.62e-13	-0.04879	0.8636	http://www.ebi.ac.uk/efo/EFO_0004840	http://www.ebi.ac.uk/efo/EFO_0001444	NA	0	0
aparc-a2009s rh thickness S-central	chr4:102267552:C:T	rs13107325	0.063636	0.063636	missense	SLC39A8	Open Targets	2.61e-09	-0.03991	0.7318	http://www.ebi.ac.uk/efo/EFO_0004840	http://www.ebi.ac.uk/efo/EFO_0001444	NA	0	0
aparc-a2009s rh thickness S-collat-transv-post	chr4:102267552:C:T	rs13107325	0.063636	0.063636	missense	SLC39A8	Open Targets	5.92e-15	-0.05235	0.9747	http://www.ebi.ac.uk/efo/EFO_0004840	http://www.ebi.ac.uk/efo/EFO_0001444	NA	0	0
aparc-a2009s rh thickness S-oc-sup+transversal	chr4:102267552:C:T	rs13107325	0.063636	0.063636	missense	SLC39A8	Open Targets	8.08e-11	-0.04376	0.995	http://www.ebi.ac.uk/efo/EFO_0004840	http://www.ebi.ac.uk/efo/EFO_0001444	NA	0	0
aparc-Desikan lh thickness cuneus	chr4:102267552:C:T	rs13107325	0.063636	0.063636	missense	SLC39A8	Open Targets	2.38e-16	-0.0554	0.9704	http://www.ebi.ac.uk/efo/EFO_0004840	http://www.ebi.ac.uk/efo/EFO_0001444	NA	0	0
aparc-Desikan lh thickness lateraloccipital	chr4:102267552:C:T	rs13107325	0.063636	0.063636	missense	SLC39A8	Open Targets	2.02e-18	-0.0593	0.868	http://www.ebi.ac.uk/efo/EFO_0004840	http://www.ebi.ac.uk/efo/EFO_0001444	NA	0	0
aparc-Desikan lh thickness lingual	chr4:102267552:C:T	rs13107325	0.063636	0.063636	missense	SLC39A8	Open Targets	4.75e-09	-0.03936	0.9436	http://www.ebi.ac.uk/efo/EFO_0004840	http://www.ebi.ac.uk/efo/EFO_0001444	NA	0	0
aparc-Desikan lh thickness paracentral	chr4:102267552:C:T	rs13107325	0.063636	0.063636	missense	SLC39A8	Open Targets	7.05e-11	-0.04375	0.8315	http://www.ebi.ac.uk/efo/EFO_0004840	http://www.ebi.ac.uk/efo/EFO_0001444	NA	0	0
aparc-Desikan lh thickness precentral	chr4:102267552:C:T	rs13107325	0.063636	0.063636	missense	SLC39A8	Open Targets	3.23e-09	-0.04082	0.618	http://www.ebi.ac.uk/efo/EFO_0004840	http://www.ebi.ac.uk/efo/EFO_0001444	NA	0	0
aparc-Desikan lh thickness precuneus	chr4:102267552:C:T	rs13107325	0.063636	0.063636	missense	SLC39A8	Open Targets	5.9e-09	-0.03962	0.8532	http://www.ebi.ac.uk/efo/EFO_0004840	http://www.ebi.ac.uk/efo/EFO_0001444	NA	0	0
aparc-Desikan rh thickness cuneus	chr4:102267552:C:T	rs13107325	0.063636	0.063636	missense	SLC39A8	Open Targets	4.74e-19	-0.06095	0.9984	http://www.ebi.ac.uk/efo/EFO_0004840	http://www.ebi.ac.uk/efo/EFO_0001444	NA	0	0
aparc-Desikan rh thickness GlobalMeanThickness	chr4:102267552:C:T	rs13107325	0.063636	0.063636	missense	SLC39A8	Open Targets	3.26e-11	-0.04475	0.9762	http://www.ebi.ac.uk/efo/EFO_0004840	http://www.ebi.ac.uk/efo/EFO_0001444	NA	0	0
aparc-Desikan rh thickness lateraloccipital	chr4:102267552:C:T	rs13107325	0.063636	0.063636	missense	SLC39A8	Open Targets	2.4e-19	-0.06174	0.9988	http://www.ebi.ac.uk/efo/EFO_0004840	http://www.ebi.ac.uk/efo/EFO_0001444	NA	0	0
aparc-Desikan rh thickness lingual	chr4:102267552:C:T	rs13107325	0.063636	0.063636	missense	SLC39A8	Open Targets	2.57e-16	-0.05546	0.9993	http://www.ebi.ac.uk/efo/EFO_0004840	http://www.ebi.ac.uk/efo/EFO_0001444	NA	0	0
aparc-Desikan rh thickness paracentral	chr4:102267552:C:T	rs13107325	0.063636	0.063636	missense	SLC39A8	Open Targets	3.19e-13	-0.0494	0.9764	http://www.ebi.ac.uk/efo/EFO_0004840	http://www.ebi.ac.uk/efo/EFO_0001444	NA	0	0
aparc-Desikan rh thickness precuneus	chr4:102267552:C:T	rs13107325	0.063636	0.063636	missense	SLC39A8	Open Targets	3.87e-09	-0.03933	0.9852	http://www.ebi.ac.uk/efo/EFO_0004840	http://www.ebi.ac.uk/efo/EFO_0001444	NA	0	0
aparc-Desikan rh thickness superiorparietal	chr4:102267552:C:T	rs13107325	0.063636	0.063636	missense	SLC39A8	Open Targets	5.85e-10	-0.04156	0.9352	http://www.ebi.ac.uk/efo/EFO_0004840	http://www.ebi.ac.uk/efo/EFO_0001444	NA	0	0
aparc-Desikan rh thickness transversetemporal	chr4:102267552:C:T	rs13107325	0.063636	0.063636	missense	SLC39A8	Open Targets	2.39e-11	-0.04472	0.9959	http://www.ebi.ac.uk/efo/EFO_0004840	http://www.ebi.ac.uk/efo/EFO_0001444	NA	0	0
aparc-DKTatlas lh thickness cuneus	chr4:102267552:C:T	rs13107325	0.063636	0.063636	missense	SLC39A8	Open Targets	5.99e-16	-0.05468	0.9362	http://www.ebi.ac.uk/efo/EFO_0004840	http://www.ebi.ac.uk/efo/EFO_0001444	NA	0	0
aparc-DKTatlas lh thickness lateraloccipital	chr4:102267552:C:T	rs13107325	0.063636	0.063636	missense	SLC39A8	Open Targets	7.07e-19	-0.06013	0.8138	http://www.ebi.ac.uk/efo/EFO_0004840	http://www.ebi.ac.uk/efo/EFO_0001444	NA	0	0
aparc-DKTatlas lh thickness lingual	chr4:102267552:C:T	rs13107325	0.063636	0.063636	missense	SLC39A8	Open Targets	2.03e-09	-0.04035	0.9532	http://www.ebi.ac.uk/efo/EFO_0004840	http://www.ebi.ac.uk/efo/EFO_0001444	NA	0	0
aparc-DKTatlas lh thickness paracentral	chr4:102267552:C:T	rs13107325	0.063636	0.063636	missense	SLC39A8	Open Targets	2.14e-11	-0.04503	0.9147	http://www.ebi.ac.uk/efo/EFO_0004840	http://www.ebi.ac.uk/efo/EFO_0001444	NA	0	0
aparc-DKTatlas lh thickness precentral	chr4:102267552:C:T	rs13107325	0.063636	0.063636	missense	SLC39A8	Open Targets	3.49e-09	-0.04063	0.6064	http://www.ebi.ac.uk/efo/EFO_0004840	http://www.ebi.ac.uk/efo/EFO_0001444	NA	0	0
aparc-DKTatlas lh thickness precuneus	chr4:102267552:C:T	rs13107325	0.063636	0.063636	missense	SLC39A8	Open Targets	5.47e-09	-0.03945	0.8343	http://www.ebi.ac.uk/efo/EFO_0004840	http://www.ebi.ac.uk/efo/EFO_0001444	NA	0	0
aparc-DKTatlas rh thickness cuneus	chr4:102267552:C:T	rs13107325	0.063636	0.063636	missense	SLC39A8	Open Targets	6.93e-19	-0.06041	0.9994	http://www.ebi.ac.uk/efo/EFO_0004840	http://www.ebi.ac.uk/efo/EFO_0001444	NA	0	0
aparc-DKTatlas rh thickness lateraloccipital	chr4:102267552:C:T	rs13107325	0.063636	0.063636	missense	SLC39A8	Open Targets	1.31e-19	-0.06219	0.9992	http://www.ebi.ac.uk/efo/EFO_0004840	http://www.ebi.ac.uk/efo/EFO_0001444	NA	0	0
aparc-DKTatlas rh thickness lingual	chr4:102267552:C:T	rs13107325	0.063636	0.063636	missense	SLC39A8	Open Targets	1.96e-16	-0.05566	0.9991	http://www.ebi.ac.uk/efo/EFO_0004840	http://www.ebi.ac.uk/efo/EFO_0001444	NA	0	0
aparc-DKTatlas rh thickness paracentral	chr4:102267552:C:T	rs13107325	0.063636	0.063636	missense	SLC39A8	Open Targets	2.64e-13	-0.0495	0.9737	http://www.ebi.ac.uk/efo/EFO_0004840	http://www.ebi.ac.uk/efo/EFO_0001444	NA	0	0
aparc-DKTatlas rh thickness pericalcarine	chr4:102267552:C:T	rs13107325	0.063636	0.063636	missense	SLC39A8	Open Targets	3.89e-14	-0.05199	0.7704	http://www.ebi.ac.uk/efo/EFO_0004840	http://www.ebi.ac.uk/efo/EFO_0001444	NA	0	0
aparc-DKTatlas rh thickness precuneus	chr4:102267552:C:T	rs13107325	0.063636	0.063636	missense	SLC39A8	Open Targets	1.46e-09	-0.04047	0.9851	http://www.ebi.ac.uk/efo/EFO_0004840	http://www.ebi.ac.uk/efo/EFO_0001444	NA	0	0
aparc-DKTatlas rh thickness superiorparietal	chr4:102267552:C:T	rs13107325	0.063636	0.063636	missense	SLC39A8	Open Targets	8.02e-09	-0.03833	0.8883	http://www.ebi.ac.uk/efo/EFO_0004840	http://www.ebi.ac.uk/efo/EFO_0001444	NA	0	0
aparc-DKTatlas rh thickness transversetemporal	chr4:102267552:C:T	rs13107325	0.063636	0.063636	missense	SLC39A8	Open Targets	2.43e-11	-0.04469	0.9947	http://www.ebi.ac.uk/efo/EFO_0004840	http://www.ebi.ac.uk/efo/EFO_0001444	NA	0	0
Apolipoprotein A levels (UKB data field 30630)	chr2:27508073:T:C	rs1260326	0.61178	0.61178	missense	GCKR	Open Targets	5.16e-37	-0.02058	0.9999	http://www.ebi.ac.uk/efo/EFO_0004732	http://www.ebi.ac.uk/efo/EFO_0001444	NA	0	0
Apolipoprotein A levels (UKB data field 30630)	chr2:27508073:T:C	rs1260326	0.61178	0.61178	missense	GCKR	Open Targets	5.16e-37	-0.02058	0.9999	http://www.ebi.ac.uk/efo/EFO_0004614	http://www.ebi.ac.uk/efo/EFO_0004732	NA	0	0
Apolipoprotein A levels (UKB data field 30630)	chr4:102267552:C:T	rs13107325	0.063636	0.063636	missense	SLC39A8	Open Targets	4.45e-81	-0.03207	1	http://www.ebi.ac.uk/efo/EFO_0004732	http://www.ebi.ac.uk/efo/EFO_0001444	NA	0	0
Apolipoprotein A levels (UKB data field 30630)	chr4:102267552:C:T	rs13107325	0.063636	0.063636	missense	SLC39A8	Open Targets	4.45e-81	-0.03207	1	http://www.ebi.ac.uk/efo/EFO_0004614	http://www.ebi.ac.uk/efo/EFO_0004732	NA	0	0
Apolipoprotein A-I levels	chr2:27508073:T:C	rs1260326	0.61178	0.61178	missense	GCKR	Open Targets	1.97e-11	-0.01909	0.9133	http://purl.obolibrary.org/obo/OBA_2040620	http://www.ebi.ac.uk/efo/EFO_0001444	NA	0	0
Apolipoprotein A-I levels	chr2:27508073:T:C	rs1260326	0.61178	0.61178	missense	GCKR	Open Targets	1.97e-11	-0.01909	0.9133	http://www.ebi.ac.uk/efo/EFO_0004614	http://www.ebi.ac.uk/efo/EFO_0004732	NA	0	0
Apolipoprotein A-I levels	chr2:27508073:T:C	rs1260326	0.61178	0.61178	missense	GCKR	Open Targets	1.97e-11	-0.01909	0.9133	http://www.ebi.ac.uk/efo/EFO_0004747	http://www.ebi.ac.uk/efo/EFO_0001444	NA	0	0
Apolipoprotein A-I levels	chr4:102267552:C:T	rs13107325	0.063636	0.063636	missense	SLC39A8	Open Targets	2.67e-09	-0.01589	0.8991	http://purl.obolibrary.org/obo/OBA_2040620	http://www.ebi.ac.uk/efo/EFO_0001444	NA	0	0
Apolipoprotein A-I levels	chr4:102267552:C:T	rs13107325	0.063636	0.063636	missense	SLC39A8	Open Targets	2.67e-09	-0.01589	0.8991	http://www.ebi.ac.uk/efo/EFO_0004614	http://www.ebi.ac.uk/efo/EFO_0004732	NA	0	0
Apolipoprotein A-I levels	chr4:102267552:C:T	rs13107325	0.063636	0.063636	missense	SLC39A8	Open Targets	2.67e-09	-0.01589	0.8991	http://www.ebi.ac.uk/efo/EFO_0004747	http://www.ebi.ac.uk/efo/EFO_0001444	NA	0	0
Apolipoprotein A1 levels	chr2:27508073:T:C	rs1260326	0.61178	0.61178	missense	GCKR	Open Targets	5.65e-33	-0.02104	0.9999	http://www.ebi.ac.uk/efo/EFO_0004614	http://www.ebi.ac.uk/efo/EFO_0004732	NA	0	0
Apolipoprotein A1 levels	chr4:102267552:C:T	rs13107325	0.063636	0.063636	missense	SLC39A8	Open Targets	6.69e-22	-0.02827	0.9942	http://www.ebi.ac.uk/efo/EFO_0004614	http://www.ebi.ac.uk/efo/EFO_0004732	NA	0	0
Apolipoprotein A1 levels	chr4:102267552:C:T	rs13107325	0.063636	0.063636	missense	SLC39A8	Open Targets	1.59e-59	-0.02862	0.9999	http://www.ebi.ac.uk/efo/EFO_0004614	http://www.ebi.ac.uk/efo/EFO_0004732	NA	0	0
Apolipoprotein A1 levels	chr2:27508073:T:C	rs1260326	0.61178	0.61178	missense	GCKR	Open Targets	1.7e-24	-0.03013	0.9728	http://www.ebi.ac.uk/efo/EFO_0004614	http://www.ebi.ac.uk/efo/EFO_0004732	NA	0	0
Apolipoprotein A1 levels (UKB data field 23440)	chr4:102267552:C:T	rs13107325	0.063636	0.063636	missense	SLC39A8	Open Targets	1.71e-16	-0.02748	0.8624	http://www.ebi.ac.uk/efo/EFO_0004614	http://www.ebi.ac.uk/efo/EFO_0004732	NA	0	0
Apolipoprotein A1 levels (UKB data field 23440)	chr2:27508073:T:C	rs1260326	0.61178	0.61178	missense	GCKR	Open Targets	1.74e-22	-0.0329	0.9416	http://www.ebi.ac.uk/efo/EFO_0004614	http://www.ebi.ac.uk/efo/EFO_0004732	NA	0	0
Apolipoprotein A1 levels (UKB data field 23440)	chr2:27508073:T:C	rs1260326	0.61178	0.61178	missense	GCKR	Open Targets	3.02e-37	0.5983	1	http://www.ebi.ac.uk/efo/EFO_0004614	http://www.ebi.ac.uk/efo/EFO_0004732	NA	0	0
Apolipoprotein B levels	chr2:27508073:T:C	rs1260326	0.61178	0.61178	missense	GCKR	Open Targets	8.21e-165	-0.05701	1	http://www.ebi.ac.uk/efo/EFO_0004747	http://www.ebi.ac.uk/efo/EFO_0001444	NA	0	0
Apolipoprotein B levels	chr2:27508073:T:C	rs1260326	0.61178	0.61178	missense	GCKR	Open Targets	8.21e-165	-0.05701	1	http://www.ebi.ac.uk/efo/EFO_0004615	http://www.ebi.ac.uk/efo/EFO_0004732	NA	0	0
Apolipoprotein B levels	chr2:27508073:T:C	rs1260326	0.61178	0.61178	missense	GCKR	Open Targets	1.31e-10	-0.04997	0.608	http://www.ebi.ac.uk/efo/EFO_0004747	http://www.ebi.ac.uk/efo/EFO_0001444	NA	0	0
Apolipoprotein B levels	chr2:27508073:T:C	rs1260326	0.61178	0.61178	missense	GCKR	Open Targets	1.31e-10	-0.04997	0.608	http://www.ebi.ac.uk/efo/EFO_0004615	http://www.ebi.ac.uk/efo/EFO_0004732	NA	0	0
Apolipoprotein B levels	chr2:27508073:T:C	rs1260326	0.61178	0.61178	missense	GCKR	Open Targets	7.43e-69	-0.05714	1	http://www.ebi.ac.uk/efo/EFO_0004747	http://www.ebi.ac.uk/efo/EFO_0001444	NA	0	0
Apolipoprotein B levels	chr2:27508073:T:C	rs1260326	0.61178	0.61178	missense	GCKR	Open Targets	7.43e-69	-0.05714	1	http://www.ebi.ac.uk/efo/EFO_0004615	http://www.ebi.ac.uk/efo/EFO_0004732	NA	0	0
Apolipoprotein B levels (UKB data field 23439)	chr2:27508073:T:C	rs1260326	0.61178	0.61178	missense	GCKR	Open Targets	2.07e-36	0.5949	1	http://www.ebi.ac.uk/efo/EFO_0004615	http://www.ebi.ac.uk/efo/EFO_0004732	NA	0	0
Apolipoprotein B levels (UKB data field 23439)	chr2:27508073:T:C	rs1260326	0.61178	0.61178	missense	GCKR	Open Targets	1.24e-17	-0.0286	0.3643	http://www.ebi.ac.uk/efo/EFO_0004615	http://www.ebi.ac.uk/efo/EFO_0004732	NA	0	0
Apolipoprotein B levels (UKB data field 30640)	chr4:3448188:A:G	rs114303452	0.01181	0.01181	missense	HGFAC	Open Targets	2.12e-10	0.008335	0.6954	http://www.ebi.ac.uk/efo/EFO_0004615	http://www.ebi.ac.uk/efo/EFO_0004732	NA	0	0
Apolipoprotein B levels (UKB data field 30640)	chr2:27508073:T:C	rs1260326	0.61178	0.61178	missense	GCKR	Open Targets	1.31e-119	-0.04563	1	http://www.ebi.ac.uk/efo/EFO_0004615	http://www.ebi.ac.uk/efo/EFO_0004732	NA	0	0
Appendicular lean mass	chr2:27508073:T:C	rs1260326	0.61178	0.61178	missense	GCKR	Open Targets	8.21e-65	0.03244	0.9998	http://www.ebi.ac.uk/efo/EFO_0004980	http://www.ebi.ac.uk/efo/EFO_0001444	NA	0	0
Argininate levels	chr4:102267552:C:T	rs13107325	0.063636	0.063636	missense	SLC39A8	Open Targets	6.66e-19	0.09689	0.9985	http://www.ebi.ac.uk/efo/EFO_0004725	http://www.ebi.ac.uk/efo/EFO_0001444	NA	0	0
Argininate levels	chr4:102267552:C:T	rs13107325	0.063636	0.063636	missense	SLC39A8	Open Targets	6.66e-19	0.09689	0.9985	http://www.ebi.ac.uk/efo/EFO_0800055	http://www.ebi.ac.uk/efo/EFO_0001444	NA	0	0
Arthrosis and/or arthritis	chr4:102267552:C:T	rs13107325	0.063636	0.063636	missense	SLC39A8	Open Targets	1.34e-16	0.01702	0.947	http://www.ebi.ac.uk/efo/EFO_0005856	http://www.ebi.ac.uk/efo/EFO_0000408	NA	0	0
Arthrosis and/or arthritis	chr4:102267552:C:T	rs13107325	0.063636	0.063636	missense	SLC39A8	Open Targets	1.34e-16	0.01702	0.947	http://www.ebi.ac.uk/efo/EFO_1000999	http://www.ebi.ac.uk/efo/EFO_0000408	NA	0	0
aseg global intensity CSF	chr4:102267552:C:T	rs13107325	0.063636	0.063636	missense	SLC39A8	Open Targets	1.28e-14	0.05231	0.9977	http://www.ebi.ac.uk/efo/EFO_0004346	http://www.ebi.ac.uk/efo/EFO_0001444	NA	0	0
aseg lh intensity Accumbens-area	chr4:102267552:C:T	rs13107325	0.063636	0.063636	missense	SLC39A8	Open Targets	2.27e-81	-0.1312	1	http://www.ebi.ac.uk/efo/EFO_0004346	http://www.ebi.ac.uk/efo/EFO_0001444	NA	0	0
aseg lh intensity Cerebellum-Cortex	chr4:102267552:C:T	rs13107325	0.063636	0.063636	missense	SLC39A8	Open Targets	2.37e-28	-0.07502	0.9988	http://www.ebi.ac.uk/efo/EFO_0004346	http://www.ebi.ac.uk/efo/EFO_0001444	NA	0	0
aseg lh intensity Lateral-Ventricle	chr4:102267552:C:T	rs13107325	0.063636	0.063636	missense	SLC39A8	Open Targets	2.38e-09	0.03976	0.7239	http://www.ebi.ac.uk/efo/EFO_0004346	http://www.ebi.ac.uk/efo/EFO_0001444	NA	0	0
aseg lh intensity Pallidum	chr4:102267552:C:T	rs13107325	0.063636	0.063636	missense	SLC39A8	Open Targets	8.65e-38	-0.08818	1	http://www.ebi.ac.uk/efo/EFO_0004346	http://www.ebi.ac.uk/efo/EFO_0001444	NA	0	0
aseg lh intensity Putamen	chr4:102267552:C:T	rs13107325	0.063636	0.063636	missense	SLC39A8	Open Targets	1.68e-77	-0.1286	1	http://www.ebi.ac.uk/efo/EFO_0004346	http://www.ebi.ac.uk/efo/EFO_0001444	NA	0	0
aseg lh intensity VentralDC	chr4:102267552:C:T	rs13107325	0.063636	0.063636	missense	SLC39A8	Open Targets	4.45e-13	-0.04966	0.997	http://www.ebi.ac.uk/efo/EFO_0004346	http://www.ebi.ac.uk/efo/EFO_0001444	NA	0	0
aseg lh volume Pallidum	chr4:102267552:C:T	rs13107325	0.063636	0.063636	missense	SLC39A8	Open Targets	1.83e-09	-0.03954	0.936	http://purl.obolibrary.org/obo/OBA_2050009	http://www.ebi.ac.uk/efo/EFO_0001444	NA	0	0
aseg rh intensity Accumbens-area	chr4:102267552:C:T	rs13107325	0.063636	0.063636	missense	SLC39A8	Open Targets	5.52e-98	-0.1453	1	http://www.ebi.ac.uk/efo/EFO_0004346	http://www.ebi.ac.uk/efo/EFO_0001444	NA	0	0
aseg rh intensity Caudate	chr4:102267552:C:T	rs13107325	0.063636	0.063636	missense	SLC39A8	Open Targets	1.16e-11	-0.04614	0.8462	http://www.ebi.ac.uk/efo/EFO_0004346	http://www.ebi.ac.uk/efo/EFO_0001444	NA	0	0
aseg rh intensity Cerebellum-Cortex	chr4:102267552:C:T	rs13107325	0.063636	0.063636	missense	SLC39A8	Open Targets	3.58e-23	-0.06698	0.9825	http://www.ebi.ac.uk/efo/EFO_0004346	http://www.ebi.ac.uk/efo/EFO_0001444	NA	0	0
aseg rh intensity Lateral-Ventricle	chr4:102267552:C:T	rs13107325	0.063636	0.063636	missense	SLC39A8	Open Targets	3.62e-09	0.0393	0.8585	http://www.ebi.ac.uk/efo/EFO_0004346	http://www.ebi.ac.uk/efo/EFO_0001444	NA	0	0
aseg rh intensity Pallidum	chr4:102267552:C:T	rs13107325	0.063636	0.063636	missense	SLC39A8	Open Targets	4.78e-52	-0.1043	1	http://www.ebi.ac.uk/efo/EFO_0004346	http://www.ebi.ac.uk/efo/EFO_0001444	NA	0	0
aseg rh intensity Putamen	chr4:102267552:C:T	rs13107325	0.063636	0.063636	missense	SLC39A8	Open Targets	2.77e-78	-0.1271	1	http://www.ebi.ac.uk/efo/EFO_0004346	http://www.ebi.ac.uk/efo/EFO_0001444	NA	0	0
aseg rh intensity VentralDC	chr4:102267552:C:T	rs13107325	0.063636	0.063636	missense	SLC39A8	Open Targets	2.68e-12	-0.04731	0.9576	http://www.ebi.ac.uk/efo/EFO_0004346	http://www.ebi.ac.uk/efo/EFO_0001444	NA	0	0
aseg rh volume Cerebellum-Cortex	chr4:102267552:C:T	rs13107325	0.063636	0.063636	missense	SLC39A8	Open Targets	1.65e-17	0.05638	0.3076	http://purl.obolibrary.org/obo/OBA_2050009	http://www.ebi.ac.uk/efo/EFO_0001444	NA	0	0
aseg rh volume Pallidum	chr4:102267552:C:T	rs13107325	0.063636	0.063636	missense	SLC39A8	Open Targets	1.18e-18	-0.05931	0.9928	http://purl.obolibrary.org/obo/OBA_2050009	http://www.ebi.ac.uk/efo/EFO_0001444	NA	0	0
Aspartate aminotransferase (AST; maximum; inv-norm transformed)	chr2:27508073:T:C	rs1260326	0.61178	0.61178	missense	GCKR	Open Targets	5.06e-43	-0.01848	0.7721	http://www.ebi.ac.uk/efo/EFO_0010934	http://www.ebi.ac.uk/efo/EFO_0001444	NA	0	0
Aspartate aminotransferase (AST; mean; inv-norm transformed)	chr4:102267552:C:T	rs13107325	0.063636	0.063636	missense	SLC39A8	Open Targets	2.33e-19	0.02012	0.9979	http://www.ebi.ac.uk/efo/EFO_0010934	http://www.ebi.ac.uk/efo/EFO_0001444	NA	0	0
Aspartate aminotransferase (AST; mean; inv-norm transformed)	chr2:27508073:T:C	rs1260326	0.61178	0.61178	missense	GCKR	Open Targets	4.15e-51	-0.02064	0.9966	http://www.ebi.ac.uk/efo/EFO_0010934	http://www.ebi.ac.uk/efo/EFO_0001444	NA	0	0
Aspartate aminotransferase (AST; mean; inv-norm transformed)	chr4:102267552:C:T	rs13107325	0.063636	0.063636	missense	SLC39A8	Open Targets	8.79e-12	0.008961	0.7517	http://www.ebi.ac.uk/efo/EFO_0010934	http://www.ebi.ac.uk/efo/EFO_0001444	NA	0	0
Aspartate aminotransferase (AST; mean; inv-norm transformed)	chr19:1079960:G:A	rs36084354	0.077332	0.077332	missense	ARHGAP45	Open Targets	5.52e-11	-0.01023	0.4397	http://www.ebi.ac.uk/efo/EFO_0010934	http://www.ebi.ac.uk/efo/EFO_0001444	NA	0	0
Aspartate aminotransferase (AST; minimum; inv-norm transformed)	chr4:102267552:C:T	rs13107325	0.063636	0.063636	missense	SLC39A8	Open Targets	1.82e-16	0.01516	0.9462	http://www.ebi.ac.uk/efo/EFO_0010934	http://www.ebi.ac.uk/efo/EFO_0001444	NA	0	0
Aspartate aminotransferase (AST; minimum; inv-norm transformed)	chr4:102267552:C:T	rs13107325	0.063636	0.063636	missense	SLC39A8	Open Targets	1.06e-24	0.01617	0.8996	http://www.ebi.ac.uk/efo/EFO_0010934	http://www.ebi.ac.uk/efo/EFO_0001444	NA	0	0
Aspartate aminotransferase (AST; minimum; inv-norm transformed)	chr2:27508073:T:C	rs1260326	0.61178	0.61178	missense	GCKR	Open Targets	8.27e-32	-0.01686	0.9954	http://www.ebi.ac.uk/efo/EFO_0010934	http://www.ebi.ac.uk/efo/EFO_0001444	NA	0	0
Aspartate aminotransferase levels	chr2:27508073:T:C	rs1260326	0.61178	0.61178	missense	GCKR	Open Targets	6.55e-29	-0.02385	0.9997	http://www.ebi.ac.uk/efo/EFO_0004736	http://www.ebi.ac.uk/efo/EFO_0001444	NA	0	0
Aspartate aminotransferase levels	chr4:102267552:C:T	rs13107325	0.063636	0.063636	missense	SLC39A8	Open Targets	1.77e-43	0.02285	0.9989	http://www.ebi.ac.uk/efo/EFO_0004736	http://www.ebi.ac.uk/efo/EFO_0001444	NA	0	0
Aspartate aminotransferase levels	chr19:1079960:G:A	rs36084354	0.077332	0.077332	missense	ARHGAP45	Open Targets	6.43e-10	-0.008937	0.3418	http://www.ebi.ac.uk/efo/EFO_0004736	http://www.ebi.ac.uk/efo/EFO_0001444	NA	0	0
Aspartate aminotransferase levels	chr19:10352442:G:C	rs34536443	0.038053	0.038053	missense	TYK2	Open Targets	9.01e-12	-0.01006	0.8592	http://www.ebi.ac.uk/efo/EFO_0004736	http://www.ebi.ac.uk/efo/EFO_0001444	NA	0	0
Aspartate aminotransferase levels	chr4:102267552:C:T	rs13107325	0.063636	0.063636	missense	SLC39A8	Open Targets	2.13e-41	0.01777	0.8066	http://www.ebi.ac.uk/efo/EFO_0004736	http://www.ebi.ac.uk/efo/EFO_0001444	NA	0	0
Aspartate aminotransferase levels (UKB data field 30650)	chr4:102267552:C:T	rs13107325	0.063636	0.063636	missense	SLC39A8	Open Targets	4.98e-47	0.02265	0.939	http://www.ebi.ac.uk/efo/EFO_0004736	http://www.ebi.ac.uk/efo/EFO_0001444	NA	0	0
Aspartate aminotransferase levels (UKB data field 30650)	chr19:1079960:G:A	rs36084354	0.077332	0.077332	missense	ARHGAP45	Open Targets	7.56e-11	-0.01004	0.4969	http://www.ebi.ac.uk/efo/EFO_0004736	http://www.ebi.ac.uk/efo/EFO_0001444	NA	0	0
Aspartate aminotransferase to alanine aminotransferase ratio	chr19:1079960:G:A	rs36084354	0.077332	0.077332	missense	ARHGAP45	Open Targets	3.2e-13	-0.01162	0.8171	http://www.ebi.ac.uk/efo/EFO_0010934	http://www.ebi.ac.uk/efo/EFO_0001444	NA	0	0
Asthma	chr4:102267552:C:T	rs13107325	0.063636	0.063636	missense	SLC39A8	Open Targets	2.52e-12	0.005319	0.9579	http://purl.obolibrary.org/obo/MONDO_0004979	http://www.ebi.ac.uk/efo/EFO_0000408	NA	0	0
Asthma	chr4:102267552:C:T	rs13107325	0.063636	0.063636	missense	SLC39A8	Open Targets	3.2e-09	0.007325	0.8032	http://purl.obolibrary.org/obo/MONDO_0004979	http://www.ebi.ac.uk/efo/EFO_0000408	NA	0	0
Asthma	chr4:102267552:C:T	rs13107325	0.063636	0.063636	missense	SLC39A8	Open Targets	4.52e-12	0.005879	0.9517	http://purl.obolibrary.org/obo/MONDO_0004979	http://www.ebi.ac.uk/efo/EFO_0000408	NA	0	0
Asthma	chr4:102267552:C:T	rs13107325	0.063636	0.063636	missense	SLC39A8	Open Targets	8.69e-12	0.009042	0.7332	http://purl.obolibrary.org/obo/MONDO_0004979	http://www.ebi.ac.uk/efo/EFO_0000408	NA	0	0
Asthma (childhood onset)	chr16:50712015:C:T	rs2066844	0.039555	0.039555	missense	NOD2	Open Targets	7.9e-09	0.01093	0.6832	http://www.ebi.ac.uk/efo/EFO_0004847	http://www.ebi.ac.uk/efo/EFO_0001444	NA	0	0
Asthma (childhood onset)	chr16:50712015:C:T	rs2066844	0.039555	0.039555	missense	NOD2	Open Targets	7.9e-09	0.01093	0.6832	http://purl.obolibrary.org/obo/MONDO_0004979	http://www.ebi.ac.uk/efo/EFO_0000408	NA	0	0
Asthma (childhood onset)	chr16:50712015:C:T	rs2066844	0.039555	0.039555	missense	NOD2	Open Targets	7.9e-09	0.01093	0.6832	http://purl.obolibrary.org/obo/MONDO_0005405	http://www.ebi.ac.uk/efo/EFO_0000408	NA	0	0
Asthma (childhood onset)	chr16:50729867:G:GC	rs2066847	0.01847	0.01847	frameshift	NOD2	Open Targets	1.1e-06	0.008918	0.9926	http://www.ebi.ac.uk/efo/EFO_0004847	http://www.ebi.ac.uk/efo/EFO_0001444	NA	0	0
Asthma (childhood onset)	chr16:50729867:G:GC	rs2066847	0.01847	0.01847	frameshift	NOD2	Open Targets	1.1e-06	0.008918	0.9926	http://purl.obolibrary.org/obo/MONDO_0004979	http://www.ebi.ac.uk/efo/EFO_0000408	NA	0	0
Asthma (childhood onset)	chr16:50729867:G:GC	rs2066847	0.01847	0.01847	frameshift	NOD2	Open Targets	1.1e-06	0.008918	0.9926	http://purl.obolibrary.org/obo/MONDO_0005405	http://www.ebi.ac.uk/efo/EFO_0000408	NA	0	0
Asthma (Firth correction)	chr8:144103704:G:A	rs34173062	0.0742	0.0742	missense	SHARPIN	Open Targets	3.65e-09	0.008843	0.9892	http://purl.obolibrary.org/obo/MONDO_0004979	http://www.ebi.ac.uk/efo/EFO_0000408	NA	0	0
Asthma (SPA correction)	chr8:144103704:G:A	rs34173062	0.0742	0.0742	missense	SHARPIN	Open Targets	4.82e-09	0.008769	0.9878	http://purl.obolibrary.org/obo/MONDO_0004979	http://www.ebi.ac.uk/efo/EFO_0000408	NA	0	0
Atopic dermatitis	chr8:21909729:G:A	rs34215892	0.025133	0.025133	missense	DOK2	Open Targets	1.86e-07	-0.007548	0.9015	http://www.ebi.ac.uk/efo/EFO_0000274	http://www.ebi.ac.uk/efo/EFO_0000540	NA	1	0
Atopic dermatitis	chr8:21911921:A:G	rs56094005	0.037102	0.037102	missense	DOK2	Open Targets	2.6e-06	-0.01925	0.8799	http://www.ebi.ac.uk/efo/EFO_0000274	http://www.ebi.ac.uk/efo/EFO_0000540	NA	1	0
Atopic dermatitis	chr8:21911921:A:G	rs56094005	0.037102	0.037102	missense	DOK2	Open Targets	4.52e-06	-0.02206	0.8522	http://www.ebi.ac.uk/efo/EFO_0000274	http://www.ebi.ac.uk/efo/EFO_0000540	NA	1	0
Atopic dermatitis	chr8:21909729:G:A	rs34215892	0.025133	0.025133	missense	DOK2	Open Targets	8.1e-08	-0.006445	0.9281	http://www.ebi.ac.uk/efo/EFO_0000274	http://www.ebi.ac.uk/efo/EFO_0000540	NA	1	0
Autoimmune traits	chr19:10352442:G:C	rs34536443	0.038053	0.038053	missense	TYK2	Open Targets	6.14e-15	-0.0119	0.9976	http://www.ebi.ac.uk/efo/EFO_0005140	http://www.ebi.ac.uk/efo/EFO_0000540	NA	1	0
Average diameter for HDL particles	chr2:27508073:T:C	rs1260326	0.61178	0.61178	missense	GCKR	Open Targets	4.07e-24	0.0299	0.9899	http://purl.obolibrary.org/obo/OBA_2050115	http://www.ebi.ac.uk/efo/EFO_0001444	NA	0	0
Average diameter for HDL particles	chr4:102267552:C:T	rs13107325	0.063636	0.063636	missense	SLC39A8	Open Targets	4.44e-19	-0.02595	0.8526	http://purl.obolibrary.org/obo/OBA_2050115	http://www.ebi.ac.uk/efo/EFO_0001444	NA	0	0
Average diameter for HDL particles (UKB data field 23433)	chr2:27508073:T:C	rs1260326	0.61178	0.61178	missense	GCKR	Open Targets	1.07e-17	0.02856	0.9177	http://purl.obolibrary.org/obo/OBA_2050115	http://www.ebi.ac.uk/efo/EFO_0001444	NA	0	0
Average diameter for LDL particles	chr2:27508073:T:C	rs1260326	0.61178	0.61178	missense	GCKR	Open Targets	4.1e-21	0.02786	0.9147	http://purl.obolibrary.org/obo/OBA_2050113	http://www.ebi.ac.uk/efo/EFO_0001444	NA	0	0
Average diameter for LDL particles (UKB data field 23432)	chr2:27508073:T:C	rs1260326	0.61178	0.61178	missense	GCKR	Open Targets	1.02e-16	-0.3673	1	http://purl.obolibrary.org/obo/OBA_2050113	http://www.ebi.ac.uk/efo/EFO_0001444	NA	0	0
Average diameter for LDL particles (UKB data field 23432)	chr2:27508073:T:C	rs1260326	0.61178	0.61178	missense	GCKR	Open Targets	1.92e-17	0.02832	0.9271	http://purl.obolibrary.org/obo/OBA_2050113	http://www.ebi.ac.uk/efo/EFO_0001444	NA	0	0
Average diameter for VLDL particles	chr2:27508073:T:C	rs1260326	0.61178	0.61178	missense	GCKR	Open Targets	2.58e-100	-0.06385	1	http://purl.obolibrary.org/obo/OBA_2050114	http://www.ebi.ac.uk/efo/EFO_0001444	NA	0	0
Average diameter for VLDL particles (UKB data field 23431)	chr2:27508073:T:C	rs1260326	0.61178	0.61178	missense	GCKR	Open Targets	5.79e-78	-0.06337	1	http://purl.obolibrary.org/obo/OBA_2050114	http://www.ebi.ac.uk/efo/EFO_0001444	NA	0	0
BA-exvivo lh thickness BA3a	chr4:102267552:C:T	rs13107325	0.063636	0.063636	missense	SLC39A8	Open Targets	4.95e-09	-0.03948	0.6653	http://www.ebi.ac.uk/efo/EFO_0004840	http://www.ebi.ac.uk/efo/EFO_0001444	NA	0	0
BA-exvivo lh thickness BA4a	chr4:102267552:C:T	rs13107325	0.063636	0.063636	missense	SLC39A8	Open Targets	3.41e-14	-0.05132	0.8463	http://www.ebi.ac.uk/efo/EFO_0004840	http://www.ebi.ac.uk/efo/EFO_0001444	NA	0	0
BA-exvivo lh thickness BA4p	chr4:102267552:C:T	rs13107325	0.063636	0.063636	missense	SLC39A8	Open Targets	6.46e-11	-0.04609	0.6214	http://www.ebi.ac.uk/efo/EFO_0004840	http://www.ebi.ac.uk/efo/EFO_0001444	NA	0	0
BA-exvivo lh thickness V1	chr4:102267552:C:T	rs13107325	0.063636	0.063636	missense	SLC39A8	Open Targets	2.15e-13	-0.04932	0.5626	http://www.ebi.ac.uk/efo/EFO_0004840	http://www.ebi.ac.uk/efo/EFO_0001444	NA	0	0
BA-exvivo lh thickness V2	chr4:102267552:C:T	rs13107325	0.063636	0.063636	missense	SLC39A8	Open Targets	2e-19	-0.06152	0.9588	http://www.ebi.ac.uk/efo/EFO_0004840	http://www.ebi.ac.uk/efo/EFO_0001444	NA	0	0
BA-exvivo lh volume BA4a	chr4:102267552:C:T	rs13107325	0.063636	0.063636	missense	SLC39A8	Open Targets	9.38e-09	-0.03832	0.6483	http://purl.obolibrary.org/obo/OBA_2050009	http://www.ebi.ac.uk/efo/EFO_0001444	NA	0	0
BA-exvivo rh thickness BA4a	chr4:102267552:C:T	rs13107325	0.063636	0.063636	missense	SLC39A8	Open Targets	2.51e-14	-0.05168	0.971	http://www.ebi.ac.uk/efo/EFO_0004840	http://www.ebi.ac.uk/efo/EFO_0001444	NA	0	0
BA-exvivo rh thickness BA4p	chr4:102267552:C:T	rs13107325	0.063636	0.063636	missense	SLC39A8	Open Targets	4.21e-12	-0.04683	0.8479	http://www.ebi.ac.uk/efo/EFO_0004840	http://www.ebi.ac.uk/efo/EFO_0001444	NA	0	0
BA-exvivo rh thickness MT	chr4:102267552:C:T	rs13107325	0.063636	0.063636	missense	SLC39A8	Open Targets	8.22e-10	-0.04147	0.9944	http://www.ebi.ac.uk/efo/EFO_0004840	http://www.ebi.ac.uk/efo/EFO_0001444	NA	0	0
BA-exvivo rh thickness V1	chr4:102267552:C:T	rs13107325	0.063636	0.063636	missense	SLC39A8	Open Targets	3.09e-22	-0.06697	0.9521	http://www.ebi.ac.uk/efo/EFO_0004840	http://www.ebi.ac.uk/efo/EFO_0001444	NA	0	0
BA-exvivo rh thickness V2	chr4:102267552:C:T	rs13107325	0.063636	0.063636	missense	SLC39A8	Open Targets	1.33e-22	-0.06728	0.9999	http://www.ebi.ac.uk/efo/EFO_0004840	http://www.ebi.ac.uk/efo/EFO_0001444	NA	0	0
Back pain (PheCode 760)	chr4:102267552:C:T	rs13107325	0.063636	0.063636	missense	SLC39A8	Open Targets	5.7e-16	0.01068	0.981	http://www.ebi.ac.uk/efo/EFO_0000408	http://www.ebi.ac.uk/efo/EFO_0000001	NA	0	0
Back pain (PheCode 760)	chr4:102267552:C:T	rs13107325	0.063636	0.063636	missense	SLC39A8	Open Targets	5.7e-16	0.01068	0.981	http://purl.obolibrary.org/obo/HP_0003418	http://www.ebi.ac.uk/efo/EFO_0000001	NA	0	0
Back pain (PheCode 760)	chr4:102267552:C:T	rs13107325	0.063636	0.063636	missense	SLC39A8	Open Targets	2.54e-19	0.0144	0.9912	http://www.ebi.ac.uk/efo/EFO_0000408	http://www.ebi.ac.uk/efo/EFO_0000001	NA	0	0
Back pain (PheCode 760)	chr4:102267552:C:T	rs13107325	0.063636	0.063636	missense	SLC39A8	Open Targets	2.54e-19	0.0144	0.9912	http://purl.obolibrary.org/obo/HP_0003418	http://www.ebi.ac.uk/efo/EFO_0000001	NA	0	0
Basal cell carcinoma	chr1:113834946:A:G	rs2476601	0.91119	0.91119	missense	PTPN22	Open Targets	2.86e-10	0.009615	0.632	http://www.ebi.ac.uk/efo/EFO_0004193	http://www.ebi.ac.uk/efo/EFO_0000616	NA	0	0
Basophil (fraction; maximum; inv-norm transformed)	chr1:113834946:A:G	rs2476601	0.91119	0.91119	missense	PTPN22	Open Targets	3.43e-20	-0.01865	0.5945	http://www.ebi.ac.uk/efo/EFO_0803539	http://www.ebi.ac.uk/efo/EFO_0004503	NA	0	0
Basophil (fraction; maximum; inv-norm transformed)	chr1:113834946:A:G	rs2476601	0.91119	0.91119	missense	PTPN22	Open Targets	1.87e-12	-0.01077	0.5432	http://www.ebi.ac.uk/efo/EFO_0803539	http://www.ebi.ac.uk/efo/EFO_0004503	NA	0	0
Basophil (fraction; mean; inv-norm transformed)	chr1:113834946:A:G	rs2476601	0.91119	0.91119	missense	PTPN22	Open Targets	1.28e-20	-0.0197	0.5486	http://www.ebi.ac.uk/efo/EFO_0803539	http://www.ebi.ac.uk/efo/EFO_0004503	NA	0	0
Basophil count	chr1:161509955:A:G	rs1801274	0.5026	0.5026	missense	FCGR2A	Open Targets	1.48e-15	0.01029	0.6521	http://www.ebi.ac.uk/efo/EFO_0005090	http://www.ebi.ac.uk/efo/EFO_0004872	NA	1	0
Basophil count	chr1:161509955:A:G	rs1801274	0.5026	0.5026	missense	FCGR2A	Open Targets	7.69e-17	0.01139	0.5886	http://www.ebi.ac.uk/efo/EFO_0005090	http://www.ebi.ac.uk/efo/EFO_0004872	NA	1	0
Basophil percentage of white cells	chr1:161509955:A:G	rs1801274	0.5026	0.5026	missense	FCGR2A	Open Targets	2.28e-21	0.01331	0.6149	http://www.ebi.ac.uk/efo/EFO_0007992	http://www.ebi.ac.uk/efo/EFO_0004872	NA	1	0
Beer or cider consumption	chr2:27508073:T:C	rs1260326	0.61178	0.61178	missense	GCKR	Open Targets	2.49e-11	0.0163	0.6239	http://purl.obolibrary.org/obo/OBA_1000840	http://www.ebi.ac.uk/efo/EFO_0001444	NA	0	0
Beer or cider consumption	chr4:102267552:C:T	rs13107325	0.063636	0.063636	missense	SLC39A8	Open Targets	2.42e-09	-0.01433	0.572	http://purl.obolibrary.org/obo/OBA_1000840	http://www.ebi.ac.uk/efo/EFO_0001444	NA	0	0
Beer or cider consumption (glasses per month) (UKB data field 1578; 4420)	chr4:102267552:C:T	rs13107325	0.063636	0.063636	missense	SLC39A8	Open Targets	5.04e-11	-0.009733	0.697	http://purl.obolibrary.org/obo/OBA_1000840	http://www.ebi.ac.uk/efo/EFO_0001444	NA	0	0
Bicarbonate (maximum; inv-norm transformed)	chr4:102267552:C:T	rs13107325	0.063636	0.063636	missense	SLC39A8	Open Targets	5.02e-11	0.008756	0.9841	http://purl.obolibrary.org/obo/OBA_2050094	http://www.ebi.ac.uk/efo/EFO_0001444	NA	0	0
Bicarbonate (maximum; inv-norm transformed)	chr2:27508073:T:C	rs1260326	0.61178	0.61178	missense	GCKR	Open Targets	7.68e-102	0.03325	0.9998	http://purl.obolibrary.org/obo/OBA_2050094	http://www.ebi.ac.uk/efo/EFO_0001444	NA	0	0
Bicarbonate (maximum; inv-norm transformed)	chr2:27508073:T:C	rs1260326	0.61178	0.61178	missense	GCKR	Open Targets	3.95e-78	0.02496	0.9989	http://purl.obolibrary.org/obo/OBA_2050094	http://www.ebi.ac.uk/efo/EFO_0001444	NA	0	0
Bicarbonate (maximum; inv-norm transformed)	chr4:102267552:C:T	rs13107325	0.063636	0.063636	missense	SLC39A8	Open Targets	2.98e-13	0.01137	0.9921	http://purl.obolibrary.org/obo/OBA_2050094	http://www.ebi.ac.uk/efo/EFO_0001444	NA	0	0
Bicarbonate (mean; inv-norm transformed)	chr2:27508073:T:C	rs1260326	0.61178	0.61178	missense	GCKR	Open Targets	5.07e-142	0.03947	1	http://purl.obolibrary.org/obo/OBA_2050094	http://www.ebi.ac.uk/efo/EFO_0001444	NA	0	0
Bicarbonate (mean; inv-norm transformed)	chr2:27508073:T:C	rs1260326	0.61178	0.61178	missense	GCKR	Open Targets	2.07e-13	0.0211	0.9282	http://purl.obolibrary.org/obo/OBA_2050094	http://www.ebi.ac.uk/efo/EFO_0001444	NA	0	0
Bicarbonate (mean; inv-norm transformed)	chr4:102267552:C:T	rs13107325	0.063636	0.063636	missense	SLC39A8	Open Targets	1.75e-09	0.009301	0.8792	http://purl.obolibrary.org/obo/OBA_2050094	http://www.ebi.ac.uk/efo/EFO_0001444	NA	0	0
Bicarbonate (minimum; inv-norm transformed)	chr2:27508073:T:C	rs1260326	0.61178	0.61178	missense	GCKR	Open Targets	7.18e-69	0.02328	1	http://purl.obolibrary.org/obo/OBA_2050094	http://www.ebi.ac.uk/efo/EFO_0001444	NA	0	0
Bicarbonate (minimum; inv-norm transformed)	chr2:27508073:T:C	rs1260326	0.61178	0.61178	missense	GCKR	Open Targets	2.06e-83	0.03005	0.995	http://purl.obolibrary.org/obo/OBA_2050094	http://www.ebi.ac.uk/efo/EFO_0001444	NA	0	0
Biological Father: High cholesterol	chr2:27508073:T:C	rs1260326	0.61178	0.61178	missense	GCKR	Open Targets	1.22e-16	-0.01307	0.7791	http://www.ebi.ac.uk/efo/EFO_0000493	http://www.ebi.ac.uk/efo/EFO_0000001	NA	0	0
Biological Father: High cholesterol	chr2:27508073:T:C	rs1260326	0.61178	0.61178	missense	GCKR	Open Targets	1.22e-16	-0.01307	0.7791	http://purl.obolibrary.org/obo/HP_0003124	http://www.ebi.ac.uk/efo/EFO_0000001	NA	0	0
Biological Mother: High cholesterol	chr2:27508073:T:C	rs1260326	0.61178	0.61178	missense	GCKR	Open Targets	3.89e-10	-0.01134	0.4569	http://purl.obolibrary.org/obo/HP_0003124	http://www.ebi.ac.uk/efo/EFO_0000001	NA	0	0
Biological Mother: High cholesterol	chr2:27508073:T:C	rs1260326	0.61178	0.61178	missense	GCKR	Open Targets	3.89e-10	-0.01134	0.4569	http://www.ebi.ac.uk/efo/EFO_0000493	http://www.ebi.ac.uk/efo/EFO_0000001	NA	0	0
Blood clot; DVT; bronchitis; emphysema; asthma; rhinitis; eczema; allergy diagnosed by doctor: Hayfever; allergic rhinitis or eczema (UKB data field 6152_9)	chr4:102267552:C:T	rs13107325	0.063636	0.063636	missense	SLC39A8	Open Targets	1.7e-09	0.00838	0.6424	http://www.ebi.ac.uk/efo/EFO_0003907	http://www.ebi.ac.uk/efo/EFO_0000001	NA	0	0
Blood clot; DVT; bronchitis; emphysema; asthma; rhinitis; eczema; allergy diagnosed by doctor: PHESANT recoding (UKB data field 6152_100)	chr4:102267552:C:T	rs13107325	0.063636	0.063636	missense	SLC39A8	Open Targets	1.95e-10	-0.009296	0.5769	http://www.ebi.ac.uk/efo/EFO_0000684	http://www.ebi.ac.uk/efo/EFO_0000408	NA	0	0
Blood clot; DVT; bronchitis; emphysema; asthma; rhinitis; eczema; allergy diagnosed by doctor: PHESANT recoding (UKB data field 6152_100)	chr4:102267552:C:T	rs13107325	0.063636	0.063636	missense	SLC39A8	Open Targets	1.95e-10	-0.009296	0.5769	http://purl.obolibrary.org/obo/MONDO_0005271	http://www.ebi.ac.uk/efo/EFO_0000540	NA	1	0
Blood clot; DVT; bronchitis; emphysema; asthma; rhinitis; eczema; allergy diagnosed by doctor: PHESANT recoding (UKB data field 6152_100)	chr4:102267552:C:T	rs13107325	0.063636	0.063636	missense	SLC39A8	Open Targets	1.95e-10	-0.009296	0.5769	http://purl.obolibrary.org/obo/HP_0001977	http://www.ebi.ac.uk/efo/EFO_0000001	NA	0	0
Blood glucose levels	chr2:27508073:T:C	rs1260326	0.61178	0.61178	missense	GCKR	Open Targets	6.31e-54	0.02732	0.9946	http://www.ebi.ac.uk/efo/EFO_0004468	http://www.ebi.ac.uk/efo/EFO_0001444	NA	0	0
BMI (standard GWA)	chr7:75073650:C:T	rs6955671	0.53981	0.53981	missense	RCC1L	Open Targets	2.03e-14	-0.01467	0.9983	http://www.ebi.ac.uk/efo/EFO_0004340	http://www.ebi.ac.uk/efo/EFO_0004324	NA	0	0
BMI and adiposity (confirmatory factor analysis Factor 7)	chr4:102267552:C:T	rs13107325	0.063636	0.063636	missense	SLC39A8	Open Targets	1.15e-12	0.01058	0.7936	http://www.ebi.ac.uk/efo/EFO_0004340	http://www.ebi.ac.uk/efo/EFO_0004324	NA	0	0
Body fat percentage (adjusted for testosterone and SHBG)	chr2:27508073:T:C	rs1260326	0.61178	0.61178	missense	GCKR	Open Targets	3.08e-30	0.02897	0.9879	http://www.ebi.ac.uk/efo/EFO_0007800	http://www.ebi.ac.uk/efo/EFO_0004324	NA	0	0
Body fat percentage (adjusted for testosterone and SHBG)	chr4:102267552:C:T	rs13107325	0.063636	0.063636	missense	SLC39A8	Open Targets	7.82e-13	0.01751	0.6538	http://www.ebi.ac.uk/efo/EFO_0007800	http://www.ebi.ac.uk/efo/EFO_0004324	NA	0	0
Body fat percentage (UKB data field 23099)	chr4:102267552:C:T	rs13107325	0.063636	0.063636	missense	SLC39A8	Open Targets	1.75e-27	0.01644	0.7828	http://www.ebi.ac.uk/efo/EFO_0007800	http://www.ebi.ac.uk/efo/EFO_0004324	NA	0	0
Body mass index	chr4:102267552:C:T	rs13107325	0.063636	0.063636	missense	SLC39A8	Open Targets	5.29e-14	0.01234	0.9999	http://www.ebi.ac.uk/efo/EFO_0004340	http://www.ebi.ac.uk/efo/EFO_0004324	NA	0	0
Body mass index	chr4:102267552:C:T	rs13107325	0.063636	0.063636	missense	SLC39A8	Open Targets	5.29e-14	0.01234	0.9999	http://www.ebi.ac.uk/efo/EFO_0008002	http://www.ebi.ac.uk/efo/EFO_0001444	NA	0	0
Body mass index	chr4:102267552:C:T	rs13107325	0.063636	0.063636	missense	SLC39A8	Open Targets	5.29e-14	0.01234	0.9999	http://www.ebi.ac.uk/efo/EFO_0005937	http://www.ebi.ac.uk/efo/EFO_0004324	NA	0	0
Body mass index	chr4:102267552:C:T	rs13107325	0.063636	0.063636	missense	SLC39A8	Open Targets	5.29e-14	0.01234	0.9999	http://www.ebi.ac.uk/efo/EFO_0004995	http://www.ebi.ac.uk/efo/EFO_0001444	NA	0	0
Body mass index	chr4:102267552:C:T	rs13107325	0.063636	0.063636	missense	SLC39A8	Open Targets	8.58e-13	0.01408	0.9972	http://www.ebi.ac.uk/efo/EFO_0004340	http://www.ebi.ac.uk/efo/EFO_0004324	NA	0	0
Body mass index	chr4:102267552:C:T	rs13107325	0.063636	0.063636	missense	SLC39A8	Open Targets	8.58e-13	0.01408	0.9972	http://www.ebi.ac.uk/efo/EFO_0008002	http://www.ebi.ac.uk/efo/EFO_0001444	NA	0	0
Body mass index	chr4:102267552:C:T	rs13107325	0.063636	0.063636	missense	SLC39A8	Open Targets	8.58e-13	0.01408	0.9972	http://www.ebi.ac.uk/efo/EFO_0005937	http://www.ebi.ac.uk/efo/EFO_0004324	NA	0	0
Body mass index	chr4:102267552:C:T	rs13107325	0.063636	0.063636	missense	SLC39A8	Open Targets	8.58e-13	0.01408	0.9972	http://www.ebi.ac.uk/efo/EFO_0004995	http://www.ebi.ac.uk/efo/EFO_0001444	NA	0	0
Body mass index	chr4:102267552:C:T	rs13107325	0.063636	0.063636	missense	SLC39A8	Open Targets	5.57e-13	0.01523	0.8183	http://www.ebi.ac.uk/efo/EFO_0004340	http://www.ebi.ac.uk/efo/EFO_0004324	NA	0	0
Body mass index	chr4:102267552:C:T	rs13107325	0.063636	0.063636	missense	SLC39A8	Open Targets	5.57e-13	0.01523	0.8183	http://www.ebi.ac.uk/efo/EFO_0008002	http://www.ebi.ac.uk/efo/EFO_0001444	NA	0	0
Body mass index	chr4:102267552:C:T	rs13107325	0.063636	0.063636	missense	SLC39A8	Open Targets	5.57e-13	0.01523	0.8183	http://www.ebi.ac.uk/efo/EFO_0005937	http://www.ebi.ac.uk/efo/EFO_0004324	NA	0	0
Body mass index	chr4:102267552:C:T	rs13107325	0.063636	0.063636	missense	SLC39A8	Open Targets	5.57e-13	0.01523	0.8183	http://www.ebi.ac.uk/efo/EFO_0004995	http://www.ebi.ac.uk/efo/EFO_0001444	NA	0	0
Body mass index	chr4:102267552:C:T	rs13107325	0.063636	0.063636	missense	SLC39A8	Open Targets	3.11e-21	0.0182	1	http://www.ebi.ac.uk/efo/EFO_0004340	http://www.ebi.ac.uk/efo/EFO_0004324	NA	0	0
Body mass index	chr4:102267552:C:T	rs13107325	0.063636	0.063636	missense	SLC39A8	Open Targets	3.11e-21	0.0182	1	http://www.ebi.ac.uk/efo/EFO_0008002	http://www.ebi.ac.uk/efo/EFO_0001444	NA	0	0
Body mass index	chr4:102267552:C:T	rs13107325	0.063636	0.063636	missense	SLC39A8	Open Targets	3.11e-21	0.0182	1	http://www.ebi.ac.uk/efo/EFO_0005937	http://www.ebi.ac.uk/efo/EFO_0004324	NA	0	0
Body mass index	chr4:102267552:C:T	rs13107325	0.063636	0.063636	missense	SLC39A8	Open Targets	3.11e-21	0.0182	1	http://www.ebi.ac.uk/efo/EFO_0004995	http://www.ebi.ac.uk/efo/EFO_0001444	NA	0	0
Body mass index (BMI; maximum; inv-normal transformed)	chr4:102267552:C:T	rs13107325	0.063636	0.063636	missense	SLC39A8	Open Targets	1.96e-46	0.01788	0.9296	http://www.ebi.ac.uk/efo/EFO_0004340	http://www.ebi.ac.uk/efo/EFO_0004324	NA	0	0
Body mass index (BMI; maximum; inv-normal transformed)	chr2:27508073:T:C	rs1260326	0.61178	0.61178	missense	GCKR	Open Targets	2.11e-11	0.01503	0.9901	http://www.ebi.ac.uk/efo/EFO_0004340	http://www.ebi.ac.uk/efo/EFO_0004324	NA	0	0
Body mass index (BMI; mean; inv-normal transformed)	chr4:102267552:C:T	rs13107325	0.063636	0.063636	missense	SLC39A8	Open Targets	2.48e-45	0.01736	0.8847	http://www.ebi.ac.uk/efo/EFO_0004340	http://www.ebi.ac.uk/efo/EFO_0004324	NA	0	0
Body mass index (BMI; minimum; inv-normal transformed)	chr8:144103704:G:A	rs34173062	0.0742	0.0742	missense	SHARPIN	Open Targets	3.97e-15	-0.01256	0.9998	http://www.ebi.ac.uk/efo/EFO_0004340	http://www.ebi.ac.uk/efo/EFO_0004324	NA	0	0
Body mass index (BMI; minimum; inv-normal transformed)	chr4:102267552:C:T	rs13107325	0.063636	0.063636	missense	SLC39A8	Open Targets	1.61e-71	0.02844	1	http://www.ebi.ac.uk/efo/EFO_0004340	http://www.ebi.ac.uk/efo/EFO_0004324	NA	0	0
Body mass index (BMI; minimum; inv-normal transformed)	chr4:102267552:C:T	rs13107325	0.063636	0.063636	missense	SLC39A8	Open Targets	6.53e-34	0.01568	0.711	http://www.ebi.ac.uk/efo/EFO_0004340	http://www.ebi.ac.uk/efo/EFO_0004324	NA	0	0
Body mass index (UKB data field 21001)	chr4:102267552:C:T	rs13107325	0.063636	0.063636	missense	SLC39A8	Open Targets	3.29e-35	0.01749	0.9219	http://www.ebi.ac.uk/efo/EFO_0004340	http://www.ebi.ac.uk/efo/EFO_0004324	NA	0	0
Body mass index (UKB data field 21001)	chr4:102267552:C:T	rs13107325	0.063636	0.063636	missense	SLC39A8	Open Targets	6.38e-35	0.0174	0.9009	http://www.ebi.ac.uk/efo/EFO_0004340	http://www.ebi.ac.uk/efo/EFO_0004324	NA	0	0
Body mass index z-score	chr4:102267552:C:T	rs13107325	0.063636	0.063636	missense	SLC39A8	Open Targets	1.01e-08	0.01925	0.5802	http://www.ebi.ac.uk/efo/EFO_0004340	http://www.ebi.ac.uk/efo/EFO_0004324	NA	0	0
C reactive protein levels (UKB data field 30710)	chr2:27508073:T:C	rs1260326	0.61178	0.61178	missense	GCKR	Open Targets	2.3e-260	-0.06159	1	http://www.ebi.ac.uk/efo/EFO_0004458	http://www.ebi.ac.uk/efo/EFO_0004872	NA	1	0
C reactive protein levels (UKB data field 30710)	chr19:48703417:G:A	rs601338	0.46	0.46	stop gained	FUT2	Open Targets	1.26e-25	0.01687	0.2143	http://www.ebi.ac.uk/efo/EFO_0004458	http://www.ebi.ac.uk/efo/EFO_0004872	NA	1	0
C-reactive protein	chr19:48703417:G:A	rs601338	0.46	0.46	stop gained	FUT2	Open Targets	2.79e-24	0.01602	0.2508	http://www.ebi.ac.uk/efo/EFO_0004458	http://www.ebi.ac.uk/efo/EFO_0004872	NA	1	0
C-reactive protein	chr2:27508073:T:C	rs1260326	0.61178	0.61178	missense	GCKR	Open Targets	9.18e-184	-0.04795	0.9997	http://www.ebi.ac.uk/efo/EFO_0004458	http://www.ebi.ac.uk/efo/EFO_0004872	NA	1	0
C-reactive protein levels	chr6:87657917:A:G	rs2307377	0.076217	0.076217	splice region	ORC3	Open Targets	6.04e-09	0.006749	0.0386	http://www.ebi.ac.uk/efo/EFO_0004458	http://www.ebi.ac.uk/efo/EFO_0004872	NA	1	0
C-reactive protein levels	chr6:87657917:A:G	rs2307377	0.076217	0.076217	splice region	ORC3	Open Targets	6.04e-09	0.006749	0.0386	http://www.ebi.ac.uk/efo/EFO_0004747	http://www.ebi.ac.uk/efo/EFO_0001444	NA	0	0
C-reactive protein levels	chr2:27508073:T:C	rs1260326	0.61178	0.61178	missense	GCKR	Open Targets	9.88131e-323	-0.05683	1	http://www.ebi.ac.uk/efo/EFO_0004458	http://www.ebi.ac.uk/efo/EFO_0004872	NA	1	0
C-reactive protein levels	chr2:27508073:T:C	rs1260326	0.61178	0.61178	missense	GCKR	Open Targets	9.88131e-323	-0.05683	1	http://www.ebi.ac.uk/efo/EFO_0004747	http://www.ebi.ac.uk/efo/EFO_0001444	NA	0	0
C-reactive protein levels	chr19:48703417:G:A	rs601338	0.46	0.46	stop gained	FUT2	Open Targets	7.16e-29	0.01499	0.2128	http://www.ebi.ac.uk/efo/EFO_0004458	http://www.ebi.ac.uk/efo/EFO_0004872	NA	1	0
C-reactive protein levels	chr19:48703417:G:A	rs601338	0.46	0.46	stop gained	FUT2	Open Targets	7.16e-29	0.01499	0.2128	http://www.ebi.ac.uk/efo/EFO_0004747	http://www.ebi.ac.uk/efo/EFO_0001444	NA	0	0
C-reactive protein levels	chr2:27508073:T:C	rs1260326	0.61178	0.61178	missense	GCKR	Open Targets	3.26e-197	-0.04997	1	http://www.ebi.ac.uk/efo/EFO_0004458	http://www.ebi.ac.uk/efo/EFO_0004872	NA	1	0
C-reactive protein levels	chr2:27508073:T:C	rs1260326	0.61178	0.61178	missense	GCKR	Open Targets	3.26e-197	-0.04997	1	http://www.ebi.ac.uk/efo/EFO_0004747	http://www.ebi.ac.uk/efo/EFO_0001444	NA	0	0
Calcium (maximum; inv-norm transformed)	chr2:27508073:T:C	rs1260326	0.61178	0.61178	missense	GCKR	Open Targets	5.48e-50	-0.02503	0.9997	http://www.ebi.ac.uk/efo/EFO_0004838	http://www.ebi.ac.uk/efo/EFO_0001444	NA	0	0
Calcium (maximum; inv-norm transformed)	chr4:102267552:C:T	rs13107325	0.063636	0.063636	missense	SLC39A8	Open Targets	1.8e-14	-0.01273	0.8696	http://www.ebi.ac.uk/efo/EFO_0004838	http://www.ebi.ac.uk/efo/EFO_0001444	NA	0	0
Calcium (maximum; inv-norm transformed)	chr4:3447925:G:A	rs16844401	0.069814	0.069814	missense	HGFAC	Open Targets	2.76e-11	0.008199	0.5445	http://www.ebi.ac.uk/efo/EFO_0004838	http://www.ebi.ac.uk/efo/EFO_0001444	NA	0	0
Calcium (mean; inv-norm transformed)	chr4:102267552:C:T	rs13107325	0.063636	0.063636	missense	SLC39A8	Open Targets	8.51e-23	-0.01716	0.9842	http://www.ebi.ac.uk/efo/EFO_0004838	http://www.ebi.ac.uk/efo/EFO_0001444	NA	0	0
Calcium (mean; inv-norm transformed)	chr2:27508073:T:C	rs1260326	0.61178	0.61178	missense	GCKR	Open Targets	7.64e-52	-0.02559	1	http://www.ebi.ac.uk/efo/EFO_0004838	http://www.ebi.ac.uk/efo/EFO_0001444	NA	0	0
Calcium (mean; inv-norm transformed)	chr2:27508073:T:C	rs1260326	0.61178	0.61178	missense	GCKR	Open Targets	3.46e-11	-0.02386	0.9944	http://www.ebi.ac.uk/efo/EFO_0004838	http://www.ebi.ac.uk/efo/EFO_0001444	NA	0	0
Calcium (minimum; inv-norm transformed)	chr4:102267552:C:T	rs13107325	0.063636	0.063636	missense	SLC39A8	Open Targets	1.65e-19	-0.01562	0.9041	http://www.ebi.ac.uk/efo/EFO_0004838	http://www.ebi.ac.uk/efo/EFO_0001444	NA	0	0
Calcium (minimum; inv-norm transformed)	chr4:102267552:C:T	rs13107325	0.063636	0.063636	missense	SLC39A8	Open Targets	1.5e-23	-0.01957	0.9863	http://www.ebi.ac.uk/efo/EFO_0004838	http://www.ebi.ac.uk/efo/EFO_0001444	NA	0	0
Calcium (minimum; inv-norm transformed)	chr2:27508073:T:C	rs1260326	0.61178	0.61178	missense	GCKR	Open Targets	8.44e-29	-0.01865	0.9848	http://www.ebi.ac.uk/efo/EFO_0004838	http://www.ebi.ac.uk/efo/EFO_0001444	NA	0	0
Calcium levels	chr2:27508073:T:C	rs1260326	0.61178	0.61178	missense	GCKR	Open Targets	9.64e-99	-0.03836	1	http://www.ebi.ac.uk/efo/EFO_0004838	http://www.ebi.ac.uk/efo/EFO_0001444	NA	0	0
Calcium levels	chr4:3447925:G:A	rs16844401	0.069814	0.069814	missense	HGFAC	Open Targets	2.63e-33	0.01446	0.6439	http://www.ebi.ac.uk/efo/EFO_0004838	http://www.ebi.ac.uk/efo/EFO_0001444	NA	0	0
Calcium levels	chr4:3448188:A:G	rs114303452	0.01181	0.01181	missense	HGFAC	Open Targets	1.23e-13	0.009124	0.8758	http://www.ebi.ac.uk/efo/EFO_0004838	http://www.ebi.ac.uk/efo/EFO_0001444	NA	0	0
Calcium levels	chr4:102267552:C:T	rs13107325	0.063636	0.063636	missense	SLC39A8	Open Targets	3.17e-42	-0.01968	0.9997	http://www.ebi.ac.uk/efo/EFO_0004838	http://www.ebi.ac.uk/efo/EFO_0001444	NA	0	0
Calcium levels	chr2:27508073:T:C	rs1260326	0.61178	0.61178	missense	GCKR	Open Targets	2.47e-09	-0.02932	0.2129	http://www.ebi.ac.uk/efo/EFO_0004838	http://www.ebi.ac.uk/efo/EFO_0001444	NA	0	0
Calcium levels	chr4:102267552:C:T	rs13107325	0.063636	0.063636	missense	SLC39A8	Open Targets	2.59e-40	-0.02301	1	http://www.ebi.ac.uk/efo/EFO_0004838	http://www.ebi.ac.uk/efo/EFO_0001444	NA	0	0
Calcium levels	chr2:27508073:T:C	rs1260326	0.61178	0.61178	missense	GCKR	Open Targets	4.92e-84	-0.03383	1	http://www.ebi.ac.uk/efo/EFO_0004838	http://www.ebi.ac.uk/efo/EFO_0001444	NA	0	0
Calcium levels (UKB data field 30680)	chr4:102267552:C:T	rs13107325	0.063636	0.063636	missense	SLC39A8	Open Targets	1.79e-45	-0.02357	1	http://www.ebi.ac.uk/efo/EFO_0004838	http://www.ebi.ac.uk/efo/EFO_0001444	NA	0	0
Calcium levels (UKB data field 30680)	chr4:3447925:G:A	rs16844401	0.069814	0.069814	missense	HGFAC	Open Targets	4.3e-35	0.01609	0.7904	http://www.ebi.ac.uk/efo/EFO_0004838	http://www.ebi.ac.uk/efo/EFO_0001444	NA	0	0
Calcium levels (UKB data field 30680)	chr4:3448188:A:G	rs114303452	0.01181	0.01181	missense	HGFAC	Open Targets	2.74e-14	0.01033	0.7969	http://www.ebi.ac.uk/efo/EFO_0004838	http://www.ebi.ac.uk/efo/EFO_0001444	NA	0	0
Calcium levels (UKB data field 30680)	chr2:27508073:T:C	rs1260326	0.61178	0.61178	missense	GCKR	Open Targets	4.23e-102	-0.03701	1	http://www.ebi.ac.uk/efo/EFO_0004838	http://www.ebi.ac.uk/efo/EFO_0001444	NA	0	0
Cereal type: Muesli (UKB data field 1468_4)	chr4:102267552:C:T	rs13107325	0.063636	0.063636	missense	SLC39A8	Open Targets	3.01e-11	-0.01101	0.816	http://www.ebi.ac.uk/efo/EFO_0008111	http://www.ebi.ac.uk/efo/EFO_0001444	NA	0	0
Cereal type: Muesli (UKB data field 1468_4)	chr4:102267552:C:T	rs13107325	0.063636	0.063636	missense	SLC39A8	Open Targets	1.3e-10	-0.01074	0.8729	http://www.ebi.ac.uk/efo/EFO_0008111	http://www.ebi.ac.uk/efo/EFO_0001444	NA	0	0
Cerebrospinal fluid mannose levels	chr2:27508073:T:C	rs1260326	0.61178	0.61178	missense	GCKR	Open Targets	8.28e-34	0.2362	0.9985	http://www.ebi.ac.uk/efo/EFO_0006958	http://www.ebi.ac.uk/efo/EFO_0001444	NA	0	0
Cerebrospinal fluid mannose levels	chr2:27508073:T:C	rs1260326	0.61178	0.61178	missense	GCKR	Open Targets	8.28e-34	0.2362	0.9985	http://purl.obolibrary.org/obo/OBA_2045291	http://www.ebi.ac.uk/efo/EFO_0001444	NA	0	0
Champagne or white wine consumption	chr2:27508073:T:C	rs1260326	0.61178	0.61178	missense	GCKR	Open Targets	3.97e-12	0.01665	0.6441	http://purl.obolibrary.org/obo/OBA_1000840	http://www.ebi.ac.uk/efo/EFO_0001444	NA	0	0
Champagne or white wine consumption (glasses per month) (UKB data field 1578; 4418)	chr2:27508073:T:C	rs1260326	0.61178	0.61178	missense	GCKR	Open Targets	1.01e-09	0.009348	0.5365	http://purl.obolibrary.org/obo/OBA_1000840	http://www.ebi.ac.uk/efo/EFO_0001444	NA	0	0
Cheese consumption	chr4:102267552:C:T	rs13107325	0.063636	0.063636	missense	SLC39A8	Open Targets	5.71e-11	-0.009748	0.6735	http://www.ebi.ac.uk/efo/EFO_0008111	http://www.ebi.ac.uk/efo/EFO_0001444	NA	0	0
Cholelithiasis	chr2:27508073:T:C	rs1260326	0.61178	0.61178	missense	GCKR	Open Targets	1.84e-22	0.01739	0.9999	http://www.ebi.ac.uk/efo/EFO_0004799	http://www.ebi.ac.uk/efo/EFO_0000405	NA	0	1
Cholelithiasis	chr19:48703417:G:A	rs601338	0.46	0.46	stop gained	FUT2	Open Targets	2.05e-15	0.01249	0.1401	http://www.ebi.ac.uk/efo/EFO_0004799	http://www.ebi.ac.uk/efo/EFO_0000405	NA	0	1
Cholelithiasis (PheCode 574.1)	chr2:27508073:T:C	rs1260326	0.61178	0.61178	missense	GCKR	Open Targets	8.08e-09	0.008293	0.6422	http://www.ebi.ac.uk/efo/EFO_0004799	http://www.ebi.ac.uk/efo/EFO_0000405	NA	0	1
Cholelithiasis (PheCode 574.1)	chr2:27508073:T:C	rs1260326	0.61178	0.61178	missense	GCKR	Open Targets	3.06e-11	0.009878	0.7298	http://www.ebi.ac.uk/efo/EFO_0004799	http://www.ebi.ac.uk/efo/EFO_0000405	NA	0	1
Cholelithiasis and cholecystitis (PheCode 574)	chr2:27508073:T:C	rs1260326	0.61178	0.61178	missense	GCKR	Open Targets	5.75e-11	0.009856	0.6967	http://www.ebi.ac.uk/efo/EFO_0004799	http://www.ebi.ac.uk/efo/EFO_0000405	NA	0	1
Cholelithiasis and cholecystitis (PheCode 574)	chr2:27508073:T:C	rs1260326	0.61178	0.61178	missense	GCKR	Open Targets	5.75e-11	0.009856	0.6967	http://purl.obolibrary.org/obo/HP_0001082	http://www.ebi.ac.uk/efo/EFO_0000001	NA	0	0
Cholelithiasis gall stones (Firth correction)	chr2:27508073:T:C	rs1260326	0.61178	0.61178	missense	GCKR	Open Targets	1.98e-15	0.01201	0.9031	http://www.ebi.ac.uk/efo/EFO_0004799	http://www.ebi.ac.uk/efo/EFO_0000405	NA	0	1
Cholelithiasis gall stones (Firth correction)	chr2:27508073:T:C	rs1260326	0.61178	0.61178	missense	GCKR	Open Targets	1.98e-15	0.01201	0.9031	http://www.ebi.ac.uk/efo/EFO_0004210	http://www.ebi.ac.uk/efo/EFO_0000405	NA	0	1
Cholelithiasis gall stones (SPA correction)	chr2:27508073:T:C	rs1260326	0.61178	0.61178	missense	GCKR	Open Targets	1.7e-15	0.01205	0.9056	http://www.ebi.ac.uk/efo/EFO_0004799	http://www.ebi.ac.uk/efo/EFO_0000405	NA	0	1
Cholelithiasis gall stones (SPA correction)	chr2:27508073:T:C	rs1260326	0.61178	0.61178	missense	GCKR	Open Targets	1.7e-15	0.01205	0.9056	http://www.ebi.ac.uk/efo/EFO_0004210	http://www.ebi.ac.uk/efo/EFO_0000405	NA	0	1
Cholesterol ester levels in large VLDL	chr2:27508073:T:C	rs1260326	0.61178	0.61178	missense	GCKR	Open Targets	9.96e-15	-0.05805	0.8149	http://www.ebi.ac.uk/efo/EFO_0008589	http://www.ebi.ac.uk/efo/EFO_0004529	NA	0	0
Cholesterol ester levels in large VLDL	chr2:27508073:T:C	rs1260326	0.61178	0.61178	missense	GCKR	Open Targets	9.96e-15	-0.05805	0.8149	http://purl.obolibrary.org/obo/OBA_VT0005144	http://www.ebi.ac.uk/efo/EFO_0001444	NA	0	0
Cholesterol ester levels in medium VLDL	chr2:27508073:T:C	rs1260326	0.61178	0.61178	missense	GCKR	Open Targets	8.24e-17	-0.0604	0.9627	http://www.ebi.ac.uk/efo/EFO_0008589	http://www.ebi.ac.uk/efo/EFO_0004529	NA	0	0
Cholesterol ester levels in medium VLDL	chr2:27508073:T:C	rs1260326	0.61178	0.61178	missense	GCKR	Open Targets	8.24e-17	-0.0604	0.9627	http://purl.obolibrary.org/obo/OBA_VT0005144	http://www.ebi.ac.uk/efo/EFO_0001444	NA	0	0
Cholesterol esters in large HDL	chr2:27508073:T:C	rs1260326	0.61178	0.61178	missense	GCKR	Open Targets	2.18e-20	0.02474	0.7579	http://www.ebi.ac.uk/efo/EFO_0022159	http://www.ebi.ac.uk/efo/EFO_0004529	NA	0	0
Cholesterol esters in large LDL	chr2:27508073:T:C	rs1260326	0.61178	0.61178	missense	GCKR	Open Targets	2.54e-12	-0.02122	0.8958	http://www.ebi.ac.uk/efo/EFO_0022165	http://www.ebi.ac.uk/efo/EFO_0004529	NA	0	0
Cholesterol esters in large VLDL	chr2:27508073:T:C	rs1260326	0.61178	0.61178	missense	GCKR	Open Targets	1.44e-116	-0.0637	1	http://www.ebi.ac.uk/efo/EFO_0022170	http://www.ebi.ac.uk/efo/EFO_0004529	NA	0	0
Cholesterol esters in medium HDL	chr2:27508073:T:C	rs1260326	0.61178	0.61178	missense	GCKR	Open Targets	1.77e-12	-0.02025	0.9875	http://www.ebi.ac.uk/efo/EFO_0008589	http://www.ebi.ac.uk/efo/EFO_0004529	NA	0	0
Cholesterol esters in medium HDL	chr2:27508073:T:C	rs1260326	0.61178	0.61178	missense	GCKR	Open Targets	1.77e-12	-0.02025	0.9875	http://www.ebi.ac.uk/efo/EFO_0004612	http://www.ebi.ac.uk/efo/EFO_0004529	NA	0	0
Cholesterol esters in medium LDL	chr2:27508073:T:C	rs1260326	0.61178	0.61178	missense	GCKR	Open Targets	1.96e-09	-0.01802	0.8576	http://www.ebi.ac.uk/efo/EFO_0022186	http://www.ebi.ac.uk/efo/EFO_0004529	NA	0	0
Cholesterol esters in medium VLDL	chr2:27508073:T:C	rs1260326	0.61178	0.61178	missense	GCKR	Open Targets	8.14e-87	-0.05541	0.9999	http://www.ebi.ac.uk/efo/EFO_0022182	http://www.ebi.ac.uk/efo/EFO_0004529	NA	0	0
Cholesterol esters in small VLDL	chr2:27508073:T:C	rs1260326	0.61178	0.61178	missense	GCKR	Open Targets	1.82e-40	-0.03738	0.9688	http://purl.obolibrary.org/obo/OBA_VT0005144	http://www.ebi.ac.uk/efo/EFO_0001444	NA	0	0
Cholesterol esters in small VLDL	chr2:27508073:T:C	rs1260326	0.61178	0.61178	missense	GCKR	Open Targets	1.82e-40	-0.03738	0.9688	http://www.ebi.ac.uk/efo/EFO_0008589	http://www.ebi.ac.uk/efo/EFO_0004529	NA	0	0
Cholesterol esters in very large HDL	chr4:102267552:C:T	rs13107325	0.063636	0.063636	missense	SLC39A8	Open Targets	1.03e-15	-0.02118	0.9953	http://www.ebi.ac.uk/efo/EFO_0008589	http://www.ebi.ac.uk/efo/EFO_0004529	NA	0	0
Cholesterol esters in very large HDL	chr4:102267552:C:T	rs13107325	0.063636	0.063636	missense	SLC39A8	Open Targets	1.03e-15	-0.02118	0.9953	http://www.ebi.ac.uk/efo/EFO_0004612	http://www.ebi.ac.uk/efo/EFO_0004529	NA	0	0
Cholesterol esters in very large VLDL	chr2:27508073:T:C	rs1260326	0.61178	0.61178	missense	GCKR	Open Targets	8.91e-105	-0.06019	1	http://purl.obolibrary.org/obo/OBA_VT0005144	http://www.ebi.ac.uk/efo/EFO_0001444	NA	0	0
Cholesterol esters in very large VLDL	chr2:27508073:T:C	rs1260326	0.61178	0.61178	missense	GCKR	Open Targets	8.91e-105	-0.06019	1	http://www.ebi.ac.uk/efo/EFO_0008589	http://www.ebi.ac.uk/efo/EFO_0004529	NA	0	0
Cholesterol in chylomicrons and extremely large VLDL (UKB data field 23484)	chr2:27508073:T:C	rs1260326	0.61178	0.61178	missense	GCKR	Open Targets	2.94e-83	-0.06618	1	http://www.ebi.ac.uk/efo/EFO_0021898	http://www.ebi.ac.uk/efo/EFO_0004732	NA	0	0
Cholesterol in chylomicrons and extremely large VLDL (UKB data field 23484)	chr2:27508073:T:C	rs1260326	0.61178	0.61178	missense	GCKR	Open Targets	2.12e-126	0.9647	1	http://www.ebi.ac.uk/efo/EFO_0021898	http://www.ebi.ac.uk/efo/EFO_0004732	NA	0	0
Cholesterol in large HDL (UKB data field 23561)	chr2:27508073:T:C	rs1260326	0.61178	0.61178	missense	GCKR	Open Targets	6.03e-19	0.02975	0.9651	http://www.ebi.ac.uk/efo/EFO_0021900	http://www.ebi.ac.uk/efo/EFO_0004732	NA	0	0
Cholesterol in large LDL (UKB data field 23533)	chr2:27508073:T:C	rs1260326	0.61178	0.61178	missense	GCKR	Open Targets	2.45e-27	0.5424	1	http://www.ebi.ac.uk/efo/EFO_0021901	http://www.ebi.ac.uk/efo/EFO_0004732	NA	0	0
Cholesterol in large LDL (UKB data field 23533)	chr2:27508073:T:C	rs1260326	0.61178	0.61178	missense	GCKR	Open Targets	1.79e-12	-0.02349	0.2941	http://www.ebi.ac.uk/efo/EFO_0021901	http://www.ebi.ac.uk/efo/EFO_0004732	NA	0	0
Cholesterol in large VLDL (UKB data field 23498)	chr2:27508073:T:C	rs1260326	0.61178	0.61178	missense	GCKR	Open Targets	2.95e-110	0.7039	1	http://www.ebi.ac.uk/efo/EFO_0021902	http://www.ebi.ac.uk/efo/EFO_0004732	NA	0	0
Cholesterol in large VLDL (UKB data field 23498)	chr2:27508073:T:C	rs1260326	0.61178	0.61178	missense	GCKR	Open Targets	2.36e-71	-0.06073	1	http://www.ebi.ac.uk/efo/EFO_0021902	http://www.ebi.ac.uk/efo/EFO_0004732	NA	0	0
Cholesterol in medium HDL (UKB data field 23568)	chr2:27508073:T:C	rs1260326	0.61178	0.61178	missense	GCKR	Open Targets	1.74e-10	-0.02113	0.5622	http://www.ebi.ac.uk/efo/EFO_0021903	http://www.ebi.ac.uk/efo/EFO_0004732	NA	0	0
Cholesterol in medium HDL (UKB data field 23568)	chr4:102267552:C:T	rs13107325	0.063636	0.063636	missense	SLC39A8	Open Targets	2.09e-17	-0.02825	0.8325	http://www.ebi.ac.uk/efo/EFO_0021903	http://www.ebi.ac.uk/efo/EFO_0004732	NA	0	0
Cholesterol in medium HDL (UKB data field 23568)	chr2:27508073:T:C	rs1260326	0.61178	0.61178	missense	GCKR	Open Targets	2.01e-17	0.5211	1	http://www.ebi.ac.uk/efo/EFO_0021903	http://www.ebi.ac.uk/efo/EFO_0004732	NA	0	0
Cholesterol in medium LDL (UKB data field 23540)	chr2:27508073:T:C	rs1260326	0.61178	0.61178	missense	GCKR	Open Targets	4.97e-61	1.431	1	http://www.ebi.ac.uk/efo/EFO_0022224	http://www.ebi.ac.uk/efo/EFO_0004732	NA	0	0
Cholesterol in medium LDL (UKB data field 23540)	chr2:27508073:T:C	rs1260326	0.61178	0.61178	missense	GCKR	Open Targets	4.02e-33	-0.04028	0.9708	http://www.ebi.ac.uk/efo/EFO_0022224	http://www.ebi.ac.uk/efo/EFO_0004732	NA	0	0
Cholesterol in medium LDL (UKB data field 23540)	chr19:48703417:G:A	rs601338	0.46	0.46	stop gained	FUT2	Open Targets	3.94e-18	-0.4311	1	http://www.ebi.ac.uk/efo/EFO_0022224	http://www.ebi.ac.uk/efo/EFO_0004732	NA	0	0
Cholesterol in medium VLDL (UKB data field 23505)	chr19:48703417:G:A	rs601338	0.46	0.46	stop gained	FUT2	Open Targets	1.13e-24	-0.4719	1	http://www.ebi.ac.uk/efo/EFO_0022225	http://www.ebi.ac.uk/efo/EFO_0004732	NA	0	0
Cholesterol in medium VLDL (UKB data field 23505)	chr2:27508073:T:C	rs1260326	0.61178	0.61178	missense	GCKR	Open Targets	7.75e-17	0.4105	1	http://www.ebi.ac.uk/efo/EFO_0022225	http://www.ebi.ac.uk/efo/EFO_0004732	NA	0	0
Cholesterol in small HDL (UKB data field 23575)	chr2:27508073:T:C	rs1260326	0.61178	0.61178	missense	GCKR	Open Targets	3.19e-75	-0.06189	1	http://www.ebi.ac.uk/efo/EFO_0022226	http://www.ebi.ac.uk/efo/EFO_0004732	NA	0	0
Cholesterol in small LDL (UKB data field 23547)	chr2:27508073:T:C	rs1260326	0.61178	0.61178	missense	GCKR	Open Targets	1.16e-44	0.7134	1	http://www.ebi.ac.uk/efo/EFO_0022227	http://www.ebi.ac.uk/efo/EFO_0004732	NA	0	0
Cholesterol in small LDL (UKB data field 23547)	chr19:48703417:G:A	rs601338	0.46	0.46	stop gained	FUT2	Open Targets	3.08e-19	-0.4433	0.999	http://www.ebi.ac.uk/efo/EFO_0022227	http://www.ebi.ac.uk/efo/EFO_0004732	NA	0	0
Cholesterol in small LDL (UKB data field 23547)	chr2:27508073:T:C	rs1260326	0.61178	0.61178	missense	GCKR	Open Targets	8.75e-23	-0.03281	0.7403	http://www.ebi.ac.uk/efo/EFO_0022227	http://www.ebi.ac.uk/efo/EFO_0004732	NA	0	0
Cholesterol in small VLDL (UKB data field 23512)	chr2:27508073:T:C	rs1260326	0.61178	0.61178	missense	GCKR	Open Targets	2.85e-35	-0.04189	0.9768	http://www.ebi.ac.uk/efo/EFO_0022228	http://www.ebi.ac.uk/efo/EFO_0004732	NA	0	0
Cholesterol in very large HDL (UKB data field 23554)	chr2:27508073:T:C	rs1260326	0.61178	0.61178	missense	GCKR	Open Targets	1.19e-42	0.04609	0.9994	http://www.ebi.ac.uk/efo/EFO_0022229	http://www.ebi.ac.uk/efo/EFO_0004732	NA	0	0
Cholesterol in very large HDL (UKB data field 23554)	chr2:27508073:T:C	rs1260326	0.61178	0.61178	missense	GCKR	Open Targets	8.05e-51	-0.6139	1	http://www.ebi.ac.uk/efo/EFO_0022229	http://www.ebi.ac.uk/efo/EFO_0004732	NA	0	0
Cholesterol in very large VLDL (UKB data field 23491)	chr2:27508073:T:C	rs1260326	0.61178	0.61178	missense	GCKR	Open Targets	8.97e-111	0.7037	1	http://www.ebi.ac.uk/efo/EFO_0022230	http://www.ebi.ac.uk/efo/EFO_0004732	NA	0	0
Cholesterol in very large VLDL (UKB data field 23491)	chr2:27508073:T:C	rs1260326	0.61178	0.61178	missense	GCKR	Open Targets	6.97e-70	-0.06028	1	http://www.ebi.ac.uk/efo/EFO_0022230	http://www.ebi.ac.uk/efo/EFO_0004732	NA	0	0
Cholesterol in very small VLDL (UKB data field 23519)	chr2:27508073:T:C	rs1260326	0.61178	0.61178	missense	GCKR	Open Targets	1.19e-09	0.2995	1	http://www.ebi.ac.uk/efo/EFO_0022231	http://www.ebi.ac.uk/efo/EFO_0004732	NA	0	0
Cholesterol levels (UKB data field 30690)	chr2:27508073:T:C	rs1260326	0.61178	0.61178	missense	GCKR	Open Targets	1.86e-99	-0.04106	1	http://www.ebi.ac.uk/efo/EFO_0004574	http://www.ebi.ac.uk/efo/EFO_0004732	NA	0	0
Cholesterol levels (UKB data field 30690)	chr4:102267552:C:T	rs13107325	0.063636	0.063636	missense	SLC39A8	Open Targets	4.3e-21	-0.01499	0.9972	http://www.ebi.ac.uk/efo/EFO_0004574	http://www.ebi.ac.uk/efo/EFO_0004732	NA	0	0
Cholesterol levels in chylomicrons and extremely large VLDL	chr2:27508073:T:C	rs1260326	0.61178	0.61178	missense	GCKR	Open Targets	2.42e-107	-0.06694	1	http://purl.obolibrary.org/obo/OBA_2050296	http://www.ebi.ac.uk/efo/EFO_0001444	NA	0	0
Cholesterol levels in chylomicrons and extremely large VLDL	chr2:27508073:T:C	rs1260326	0.61178	0.61178	missense	GCKR	Open Targets	2.42e-107	-0.06694	1	http://purl.obolibrary.org/obo/OBA_VT0005144	http://www.ebi.ac.uk/efo/EFO_0001444	NA	0	0
Cholesterol levels in chylomicrons and extremely large VLDL	chr2:27508073:T:C	rs1260326	0.61178	0.61178	missense	GCKR	Open Targets	2.42e-107	-0.06694	1	http://www.ebi.ac.uk/efo/EFO_0004574	http://www.ebi.ac.uk/efo/EFO_0004732	NA	0	0
Cholesterol levels in large HDL	chr2:27508073:T:C	rs1260326	0.61178	0.61178	missense	GCKR	Open Targets	2.96e-25	0.03081	0.995	http://www.ebi.ac.uk/efo/EFO_0004612	http://www.ebi.ac.uk/efo/EFO_0004529	NA	0	0
Cholesterol levels in large HDL	chr2:27508073:T:C	rs1260326	0.61178	0.61178	missense	GCKR	Open Targets	2.96e-25	0.03081	0.995	http://www.ebi.ac.uk/efo/EFO_0004574	http://www.ebi.ac.uk/efo/EFO_0004732	NA	0	0
Cholesterol levels in large HDL	chr4:102267552:C:T	rs13107325	0.063636	0.063636	missense	SLC39A8	Open Targets	3.52e-22	-0.02827	0.9783	http://www.ebi.ac.uk/efo/EFO_0004612	http://www.ebi.ac.uk/efo/EFO_0004529	NA	0	0
Cholesterol levels in large HDL	chr4:102267552:C:T	rs13107325	0.063636	0.063636	missense	SLC39A8	Open Targets	3.52e-22	-0.02827	0.9783	http://www.ebi.ac.uk/efo/EFO_0004574	http://www.ebi.ac.uk/efo/EFO_0004732	NA	0	0
Cholesterol levels in large LDL	chr2:27508073:T:C	rs1260326	0.61178	0.61178	missense	GCKR	Open Targets	2.12e-14	-0.02226	0.4092	http://www.ebi.ac.uk/efo/EFO_0004574	http://www.ebi.ac.uk/efo/EFO_0004732	NA	0	0
Cholesterol levels in large LDL	chr2:27508073:T:C	rs1260326	0.61178	0.61178	missense	GCKR	Open Targets	2.12e-14	-0.02226	0.4092	http://www.ebi.ac.uk/efo/EFO_0004611	http://www.ebi.ac.uk/efo/EFO_0004732	NA	0	0
Cholesterol levels in large VLDL	chr2:27508073:T:C	rs1260326	0.61178	0.61178	missense	GCKR	Open Targets	2.51e-88	-0.05974	1	http://purl.obolibrary.org/obo/OBA_VT0005144	http://www.ebi.ac.uk/efo/EFO_0001444	NA	0	0
Cholesterol levels in large VLDL	chr2:27508073:T:C	rs1260326	0.61178	0.61178	missense	GCKR	Open Targets	2.51e-88	-0.05974	1	http://www.ebi.ac.uk/efo/EFO_0004574	http://www.ebi.ac.uk/efo/EFO_0004732	NA	0	0
Cholesterol levels in medium HDL	chr4:102267552:C:T	rs13107325	0.063636	0.063636	missense	SLC39A8	Open Targets	1e-22	-0.02871	0.993	http://www.ebi.ac.uk/efo/EFO_0004612	http://www.ebi.ac.uk/efo/EFO_0004529	NA	0	0
Cholesterol levels in medium HDL	chr4:102267552:C:T	rs13107325	0.063636	0.063636	missense	SLC39A8	Open Targets	1e-22	-0.02871	0.993	http://www.ebi.ac.uk/efo/EFO_0004574	http://www.ebi.ac.uk/efo/EFO_0004732	NA	0	0
Cholesterol levels in medium HDL	chr2:27508073:T:C	rs1260326	0.61178	0.61178	missense	GCKR	Open Targets	4.89e-11	-0.01936	0.6729	http://www.ebi.ac.uk/efo/EFO_0004612	http://www.ebi.ac.uk/efo/EFO_0004529	NA	0	0
Cholesterol levels in medium HDL	chr2:27508073:T:C	rs1260326	0.61178	0.61178	missense	GCKR	Open Targets	4.89e-11	-0.01936	0.6729	http://www.ebi.ac.uk/efo/EFO_0004574	http://www.ebi.ac.uk/efo/EFO_0004732	NA	0	0
Cholesterol levels in medium LDL	chr2:27508073:T:C	rs1260326	0.61178	0.61178	missense	GCKR	Open Targets	8.1e-41	-0.03956	0.9947	http://www.ebi.ac.uk/efo/EFO_0004611	http://www.ebi.ac.uk/efo/EFO_0004732	NA	0	0
Cholesterol levels in medium LDL	chr2:27508073:T:C	rs1260326	0.61178	0.61178	missense	GCKR	Open Targets	8.1e-41	-0.03956	0.9947	http://www.ebi.ac.uk/efo/EFO_0004574	http://www.ebi.ac.uk/efo/EFO_0004732	NA	0	0
Cholesterol levels in small HDL	chr2:27508073:T:C	rs1260326	0.61178	0.61178	missense	GCKR	Open Targets	9.5e-90	-0.06011	1	http://www.ebi.ac.uk/efo/EFO_0004574	http://www.ebi.ac.uk/efo/EFO_0004732	NA	0	0
Cholesterol levels in small HDL	chr2:27508073:T:C	rs1260326	0.61178	0.61178	missense	GCKR	Open Targets	9.5e-90	-0.06011	1	http://www.ebi.ac.uk/efo/EFO_0004612	http://www.ebi.ac.uk/efo/EFO_0004529	NA	0	0
Cholesterol levels in small LDL	chr2:27508073:T:C	rs1260326	0.61178	0.61178	missense	GCKR	Open Targets	3.82e-28	-0.03234	0.8455	http://www.ebi.ac.uk/efo/EFO_0004574	http://www.ebi.ac.uk/efo/EFO_0004732	NA	0	0
Cholesterol levels in small LDL	chr2:27508073:T:C	rs1260326	0.61178	0.61178	missense	GCKR	Open Targets	3.82e-28	-0.03234	0.8455	http://www.ebi.ac.uk/efo/EFO_0004611	http://www.ebi.ac.uk/efo/EFO_0004732	NA	0	0
Cholesterol levels in small VLDL	chr2:27508073:T:C	rs1260326	0.61178	0.61178	missense	GCKR	Open Targets	4.61e-43	-0.041	0.9908	http://purl.obolibrary.org/obo/OBA_VT0005144	http://www.ebi.ac.uk/efo/EFO_0001444	NA	0	0
Cholesterol levels in small VLDL	chr2:27508073:T:C	rs1260326	0.61178	0.61178	missense	GCKR	Open Targets	4.61e-43	-0.041	0.9908	http://www.ebi.ac.uk/efo/EFO_0004574	http://www.ebi.ac.uk/efo/EFO_0004732	NA	0	0
Cholesterol levels in very large HDL	chr2:27508073:T:C	rs1260326	0.61178	0.61178	missense	GCKR	Open Targets	2.77e-54	0.04629	1	http://www.ebi.ac.uk/efo/EFO_0004574	http://www.ebi.ac.uk/efo/EFO_0004732	NA	0	0
Cholesterol levels in very large HDL	chr2:27508073:T:C	rs1260326	0.61178	0.61178	missense	GCKR	Open Targets	2.77e-54	0.04629	1	http://www.ebi.ac.uk/efo/EFO_0004612	http://www.ebi.ac.uk/efo/EFO_0004529	NA	0	0
Cholesterol levels in very large HDL	chr4:102267552:C:T	rs13107325	0.063636	0.063636	missense	SLC39A8	Open Targets	3.5e-14	-0.02194	0.8101	http://www.ebi.ac.uk/efo/EFO_0004574	http://www.ebi.ac.uk/efo/EFO_0004732	NA	0	0
Cholesterol levels in very large HDL	chr4:102267552:C:T	rs13107325	0.063636	0.063636	missense	SLC39A8	Open Targets	3.5e-14	-0.02194	0.8101	http://www.ebi.ac.uk/efo/EFO_0004612	http://www.ebi.ac.uk/efo/EFO_0004529	NA	0	0
Cholesterol levels in very large VLDL	chr2:27508073:T:C	rs1260326	0.61178	0.61178	missense	GCKR	Open Targets	1.19e-87	-0.05972	1	http://www.ebi.ac.uk/efo/EFO_0004574	http://www.ebi.ac.uk/efo/EFO_0004732	NA	0	0
Cholesterol levels in very large VLDL	chr2:27508073:T:C	rs1260326	0.61178	0.61178	missense	GCKR	Open Targets	1.19e-87	-0.05972	1	http://purl.obolibrary.org/obo/OBA_VT0005144	http://www.ebi.ac.uk/efo/EFO_0001444	NA	0	0
Cholesterol lowering medication use (UKB data field 6177_1) (Firth correction)	chr19:48703417:G:A	rs601338	0.46	0.46	stop gained	FUT2	Open Targets	2.94e-10	0.009351	0.1217	http://www.ebi.ac.uk/efo/EFO_0007010	http://www.ebi.ac.uk/efo/EFO_0001444	NA	0	0
Cholesterol lowering medication use (UKB data field 6177_1) (Firth correction)	chr2:27508073:T:C	rs1260326	0.61178	0.61178	missense	GCKR	Open Targets	1.37e-18	-0.01405	0.9724	http://www.ebi.ac.uk/efo/EFO_0007010	http://www.ebi.ac.uk/efo/EFO_0001444	NA	0	0
Cholesterol lowering medication use (UKB data field 6177_1) (SPA correction)	chr2:27508073:T:C	rs1260326	0.61178	0.61178	missense	GCKR	Open Targets	1.46e-18	-0.01403	0.9721	http://www.ebi.ac.uk/efo/EFO_0007010	http://www.ebi.ac.uk/efo/EFO_0001444	NA	0	0
Cholesterol lowering medication use (UKB data field 6177_1) (SPA correction)	chr19:48703417:G:A	rs601338	0.46	0.46	stop gained	FUT2	Open Targets	2.92e-10	0.009355	0.1215	http://www.ebi.ac.uk/efo/EFO_0007010	http://www.ebi.ac.uk/efo/EFO_0001444	NA	0	0
Cholesterol to total lipids in chylomicrons and extremely large VLDL percentage (UKB data field 23580)	chr2:27508073:T:C	rs1260326	0.61178	0.61178	missense	GCKR	Open Targets	1.58e-15	-0.8132	1	http://www.ebi.ac.uk/efo/EFO_0022232	http://www.ebi.ac.uk/efo/EFO_0004732	NA	0	0
Cholesterol to Total Lipids in HDL percentage	chr2:27508073:T:C	rs1260326	0.61178	0.61178	missense	GCKR	Open Targets	1.2e-77	-0.7052	1	http://www.ebi.ac.uk/efo/EFO_0004529	http://www.ebi.ac.uk/efo/EFO_0001444	NA	0	0
Cholesterol to total lipids in IDL percentage (UKB data field 23610)	chr2:27508073:T:C	rs1260326	0.61178	0.61178	missense	GCKR	Open Targets	5.02e-46	-0.5826	1	http://www.ebi.ac.uk/efo/EFO_0022233	http://www.ebi.ac.uk/efo/EFO_0004732	NA	0	0
Cholesterol to total lipids in IDL percentage (UKB data field 23610)	chr2:27508073:T:C	rs1260326	0.61178	0.61178	missense	GCKR	Open Targets	9.91e-38	0.04352	1	http://www.ebi.ac.uk/efo/EFO_0022233	http://www.ebi.ac.uk/efo/EFO_0004732	NA	0	0
Cholesterol to total lipids in large HDL percentage (UKB data field 23635)	chr2:27508073:T:C	rs1260326	0.61178	0.61178	missense	GCKR	Open Targets	1.62e-68	0.05911	1	http://www.ebi.ac.uk/efo/EFO_0022234	http://www.ebi.ac.uk/efo/EFO_0004732	NA	0	0
Cholesterol to total lipids in large HDL percentage (UKB data field 23635)	chr2:27508073:T:C	rs1260326	0.61178	0.61178	missense	GCKR	Open Targets	5.95e-90	-0.6634	1	http://www.ebi.ac.uk/efo/EFO_0022234	http://www.ebi.ac.uk/efo/EFO_0004732	NA	0	0
Cholesterol to total lipids in large LDL percentage (UKB data field 23615)	chr4:102267552:C:T	rs13107325	0.063636	0.063636	missense	SLC39A8	Open Targets	4.63e-09	-0.01911	0.7004	http://www.ebi.ac.uk/efo/EFO_0022235	http://www.ebi.ac.uk/efo/EFO_0004732	NA	0	0
Cholesterol to total lipids in large LDL percentage (UKB data field 23615)	chr2:27508073:T:C	rs1260326	0.61178	0.61178	missense	GCKR	Open Targets	1.5e-17	0.02853	0.9807	http://www.ebi.ac.uk/efo/EFO_0022235	http://www.ebi.ac.uk/efo/EFO_0004732	NA	0	0
Cholesterol to total lipids in large VLDL percentage (UKB data field 23590)	chr2:27508073:T:C	rs1260326	0.61178	0.61178	missense	GCKR	Open Targets	5.12e-43	-0.5812	1	http://www.ebi.ac.uk/efo/EFO_0022236	http://www.ebi.ac.uk/efo/EFO_0004732	NA	0	0
Cholesterol to total lipids in large VLDL percentage (UKB data field 23590)	chr2:27508073:T:C	rs1260326	0.61178	0.61178	missense	GCKR	Open Targets	3.96e-29	0.03719	0.9777	http://www.ebi.ac.uk/efo/EFO_0022236	http://www.ebi.ac.uk/efo/EFO_0004732	NA	0	0
Cholesterol to Total Lipids in LDL percentage	chr2:27508073:T:C	rs1260326	0.61178	0.61178	missense	GCKR	Open Targets	1.22e-13	-0.3011	1	http://www.ebi.ac.uk/efo/EFO_0004529	http://www.ebi.ac.uk/efo/EFO_0001444	NA	0	0
Cholesterol to total lipids in medium HDL percentage (UKB data field 23640)	chr4:102267552:C:T	rs13107325	0.063636	0.063636	missense	SLC39A8	Open Targets	1.44e-10	-0.02098	0.444	http://www.ebi.ac.uk/efo/EFO_0022237	http://www.ebi.ac.uk/efo/EFO_0004732	NA	0	0
Cholesterol to total lipids in medium HDL percentage (UKB data field 23640)	chr2:27508073:T:C	rs1260326	0.61178	0.61178	missense	GCKR	Open Targets	9.22e-53	-0.6541	1	http://www.ebi.ac.uk/efo/EFO_0022237	http://www.ebi.ac.uk/efo/EFO_0004732	NA	0	0
Cholesterol to total lipids in medium HDL percentage (UKB data field 23640)	chr2:27508073:T:C	rs1260326	0.61178	0.61178	missense	GCKR	Open Targets	3.18e-37	0.04315	0.9983	http://www.ebi.ac.uk/efo/EFO_0022237	http://www.ebi.ac.uk/efo/EFO_0004732	NA	0	0
Cholesterol to total lipids in medium VLDL percentage (UKB data field 23595)	chr2:27508073:T:C	rs1260326	0.61178	0.61178	missense	GCKR	Open Targets	8.97e-66	0.05767	1	http://www.ebi.ac.uk/efo/EFO_0022239	http://www.ebi.ac.uk/efo/EFO_0004732	NA	0	0
Cholesterol to total lipids in medium VLDL percentage (UKB data field 23595)	chr2:27508073:T:C	rs1260326	0.61178	0.61178	missense	GCKR	Open Targets	1.72e-95	-0.7543	1	http://www.ebi.ac.uk/efo/EFO_0022239	http://www.ebi.ac.uk/efo/EFO_0004732	NA	0	0
Cholesterol to total lipids in small HDL percentage (UKB data field 23645)	chr2:27508073:T:C	rs1260326	0.61178	0.61178	missense	GCKR	Open Targets	8.98e-46	-0.9507	1	http://www.ebi.ac.uk/efo/EFO_0022240	http://www.ebi.ac.uk/efo/EFO_0004732	NA	0	0
Cholesterol to total lipids in small HDL percentage (UKB data field 23645)	chr2:27508073:T:C	rs1260326	0.61178	0.61178	missense	GCKR	Open Targets	1.67e-33	0.04077	0.9933	http://www.ebi.ac.uk/efo/EFO_0022240	http://www.ebi.ac.uk/efo/EFO_0004732	NA	0	0
Cholesterol to total lipids in small VLDL percentage (UKB data field 23600)	chr2:27508073:T:C	rs1260326	0.61178	0.61178	missense	GCKR	Open Targets	4.69e-66	-0.7301	1	http://www.ebi.ac.uk/efo/EFO_0022242	http://www.ebi.ac.uk/efo/EFO_0004732	NA	0	0
Cholesterol to total lipids in small VLDL percentage (UKB data field 23600)	chr2:27508073:T:C	rs1260326	0.61178	0.61178	missense	GCKR	Open Targets	1.58e-48	0.04918	1	http://www.ebi.ac.uk/efo/EFO_0022242	http://www.ebi.ac.uk/efo/EFO_0004732	NA	0	0
Cholesterol to total lipids in very large VLDL percentage (UKB data field 23585)	chr2:27508073:T:C	rs1260326	0.61178	0.61178	missense	GCKR	Open Targets	4.37e-64	0.05697	1	http://www.ebi.ac.uk/efo/EFO_0022244	http://www.ebi.ac.uk/efo/EFO_0004732	NA	0	0
Cholesterol to total lipids in very large VLDL percentage (UKB data field 23585)	chr2:27508073:T:C	rs1260326	0.61178	0.61178	missense	GCKR	Open Targets	2.31e-96	-0.4841	1	http://www.ebi.ac.uk/efo/EFO_0022244	http://www.ebi.ac.uk/efo/EFO_0004732	NA	0	0
Cholesterol to total lipids in very small VLDL percentage (UKB data field 23605)	chr2:27508073:T:C	rs1260326	0.61178	0.61178	missense	GCKR	Open Targets	4.57e-81	0.06442	1	http://www.ebi.ac.uk/efo/EFO_0022245	http://www.ebi.ac.uk/efo/EFO_0004732	NA	0	0
Cholesterol to total lipids in very small VLDL percentage (UKB data field 23605)	chr2:27508073:T:C	rs1260326	0.61178	0.61178	missense	GCKR	Open Targets	5.79e-107	-0.4893	1	http://www.ebi.ac.uk/efo/EFO_0022245	http://www.ebi.ac.uk/efo/EFO_0004732	NA	0	0
Cholesterol to Total Lipids in VLDL percentage	chr2:27508073:T:C	rs1260326	0.61178	0.61178	missense	GCKR	Open Targets	3.78e-108	-0.4474	1	http://www.ebi.ac.uk/efo/EFO_0004529	http://www.ebi.ac.uk/efo/EFO_0001444	NA	0	0
Cholesterol to total lipids ratio in IDL	chr2:27508073:T:C	rs1260326	0.61178	0.61178	missense	GCKR	Open Targets	8.95e-51	0.04529	1	http://www.ebi.ac.uk/efo/EFO_0020943	http://www.ebi.ac.uk/efo/EFO_0001444	NA	0	0
Cholesterol to total lipids ratio in IDL	chr2:27508073:T:C	rs1260326	0.61178	0.61178	missense	GCKR	Open Targets	8.95e-51	0.04529	1	http://www.ebi.ac.uk/efo/EFO_0008595	http://www.ebi.ac.uk/efo/EFO_0004732	NA	0	0
Cholesterol to total lipids ratio in large HDL	chr2:27508073:T:C	rs1260326	0.61178	0.61178	missense	GCKR	Open Targets	1.98e-81	0.05741	1	http://www.ebi.ac.uk/efo/EFO_0004612	http://www.ebi.ac.uk/efo/EFO_0004529	NA	0	0
Cholesterol to total lipids ratio in large HDL	chr2:27508073:T:C	rs1260326	0.61178	0.61178	missense	GCKR	Open Targets	1.98e-81	0.05741	1	http://www.ebi.ac.uk/efo/EFO_0020943	http://www.ebi.ac.uk/efo/EFO_0001444	NA	0	0
Cholesterol to total lipids ratio in large HDL	chr4:102267552:C:T	rs13107325	0.063636	0.063636	missense	SLC39A8	Open Targets	2.42e-10	-0.01802	0.6572	http://www.ebi.ac.uk/efo/EFO_0004612	http://www.ebi.ac.uk/efo/EFO_0004529	NA	0	0
Cholesterol to total lipids ratio in large HDL	chr4:102267552:C:T	rs13107325	0.063636	0.063636	missense	SLC39A8	Open Targets	2.42e-10	-0.01802	0.6572	http://www.ebi.ac.uk/efo/EFO_0020943	http://www.ebi.ac.uk/efo/EFO_0001444	NA	0	0
Cholesterol to total lipids ratio in large LDL	chr2:27508073:T:C	rs1260326	0.61178	0.61178	missense	GCKR	Open Targets	2.01e-21	0.02866	0.9956	http://www.ebi.ac.uk/efo/EFO_0004611	http://www.ebi.ac.uk/efo/EFO_0004732	NA	0	0
Cholesterol to total lipids ratio in large LDL	chr2:27508073:T:C	rs1260326	0.61178	0.61178	missense	GCKR	Open Targets	2.01e-21	0.02866	0.9956	http://www.ebi.ac.uk/efo/EFO_0020943	http://www.ebi.ac.uk/efo/EFO_0001444	NA	0	0
Cholesterol to total lipids ratio in large LDL	chr4:102267552:C:T	rs13107325	0.063636	0.063636	missense	SLC39A8	Open Targets	2.97e-12	-0.02023	0.9281	http://www.ebi.ac.uk/efo/EFO_0004611	http://www.ebi.ac.uk/efo/EFO_0004732	NA	0	0
Cholesterol to total lipids ratio in large LDL	chr4:102267552:C:T	rs13107325	0.063636	0.063636	missense	SLC39A8	Open Targets	2.97e-12	-0.02023	0.9281	http://www.ebi.ac.uk/efo/EFO_0020943	http://www.ebi.ac.uk/efo/EFO_0001444	NA	0	0
Cholesterol to total lipids ratio in large VLDL	chr2:27508073:T:C	rs1260326	0.61178	0.61178	missense	GCKR	Open Targets	8.33e-37	0.037	0.761	http://www.ebi.ac.uk/efo/EFO_0020943	http://www.ebi.ac.uk/efo/EFO_0001444	NA	0	0
Cholesterol to total lipids ratio in large VLDL	chr2:27508073:T:C	rs1260326	0.61178	0.61178	missense	GCKR	Open Targets	8.33e-37	0.037	0.761	http://purl.obolibrary.org/obo/OBA_VT0005144	http://www.ebi.ac.uk/efo/EFO_0001444	NA	0	0
Cholesterol to total lipids ratio in medium HDL	chr2:27508073:T:C	rs1260326	0.61178	0.61178	missense	GCKR	Open Targets	9.99e-45	0.04217	0.9997	http://www.ebi.ac.uk/efo/EFO_0004612	http://www.ebi.ac.uk/efo/EFO_0004529	NA	0	0
Cholesterol to total lipids ratio in medium HDL	chr2:27508073:T:C	rs1260326	0.61178	0.61178	missense	GCKR	Open Targets	9.99e-45	0.04217	0.9997	http://www.ebi.ac.uk/efo/EFO_0020943	http://www.ebi.ac.uk/efo/EFO_0001444	NA	0	0
Cholesterol to total lipids ratio in medium HDL	chr4:102267552:C:T	rs13107325	0.063636	0.063636	missense	SLC39A8	Open Targets	6.25e-14	-0.02156	0.9384	http://www.ebi.ac.uk/efo/EFO_0004612	http://www.ebi.ac.uk/efo/EFO_0004529	NA	0	0
Cholesterol to total lipids ratio in medium HDL	chr4:102267552:C:T	rs13107325	0.063636	0.063636	missense	SLC39A8	Open Targets	6.25e-14	-0.02156	0.9384	http://www.ebi.ac.uk/efo/EFO_0020943	http://www.ebi.ac.uk/efo/EFO_0001444	NA	0	0
Cholesterol to total lipids ratio in medium LDL	chr4:102267552:C:T	rs13107325	0.063636	0.063636	missense	SLC39A8	Open Targets	5.49e-09	-0.01654	0.9606	http://www.ebi.ac.uk/efo/EFO_0020943	http://www.ebi.ac.uk/efo/EFO_0001444	NA	0	0
Cholesterol to total lipids ratio in medium LDL	chr4:102267552:C:T	rs13107325	0.063636	0.063636	missense	SLC39A8	Open Targets	5.49e-09	-0.01654	0.9606	http://www.ebi.ac.uk/efo/EFO_0004611	http://www.ebi.ac.uk/efo/EFO_0004732	NA	0	0
Cholesterol to total lipids ratio in medium VLDL	chr2:27508073:T:C	rs1260326	0.61178	0.61178	missense	GCKR	Open Targets	4.15e-84	0.05788	1	http://purl.obolibrary.org/obo/OBA_VT0005144	http://www.ebi.ac.uk/efo/EFO_0001444	NA	0	0
Cholesterol to total lipids ratio in medium VLDL	chr2:27508073:T:C	rs1260326	0.61178	0.61178	missense	GCKR	Open Targets	4.15e-84	0.05788	1	http://www.ebi.ac.uk/efo/EFO_0020943	http://www.ebi.ac.uk/efo/EFO_0001444	NA	0	0
Cholesterol to total lipids ratio in small HDL	chr2:27508073:T:C	rs1260326	0.61178	0.61178	missense	GCKR	Open Targets	4.21e-38	0.03883	0.9988	http://www.ebi.ac.uk/efo/EFO_0020943	http://www.ebi.ac.uk/efo/EFO_0001444	NA	0	0
Cholesterol to total lipids ratio in small HDL	chr2:27508073:T:C	rs1260326	0.61178	0.61178	missense	GCKR	Open Targets	4.21e-38	0.03883	0.9988	http://www.ebi.ac.uk/efo/EFO_0004612	http://www.ebi.ac.uk/efo/EFO_0004529	NA	0	0
Cholesterol to total lipids ratio in small VLDL	chr2:27508073:T:C	rs1260326	0.61178	0.61178	missense	GCKR	Open Targets	4.6e-62	0.04942	1	http://purl.obolibrary.org/obo/OBA_VT0005144	http://www.ebi.ac.uk/efo/EFO_0001444	NA	0	0
Cholesterol to total lipids ratio in small VLDL	chr2:27508073:T:C	rs1260326	0.61178	0.61178	missense	GCKR	Open Targets	4.6e-62	0.04942	1	http://www.ebi.ac.uk/efo/EFO_0020943	http://www.ebi.ac.uk/efo/EFO_0001444	NA	0	0
Cholesterol to total lipids ratio in very large VLDL	chr2:27508073:T:C	rs1260326	0.61178	0.61178	missense	GCKR	Open Targets	4.22e-82	0.05766	1	http://purl.obolibrary.org/obo/OBA_VT0005144	http://www.ebi.ac.uk/efo/EFO_0001444	NA	0	0
Cholesterol to total lipids ratio in very large VLDL	chr2:27508073:T:C	rs1260326	0.61178	0.61178	missense	GCKR	Open Targets	4.22e-82	0.05766	1	http://www.ebi.ac.uk/efo/EFO_0020943	http://www.ebi.ac.uk/efo/EFO_0001444	NA	0	0
Cholesterol to total lipids ratio in very small VLDL	chr2:27508073:T:C	rs1260326	0.61178	0.61178	missense	GCKR	Open Targets	7.85e-105	0.06526	1	http://www.ebi.ac.uk/efo/EFO_0020943	http://www.ebi.ac.uk/efo/EFO_0001444	NA	0	0
Cholesterol to total lipids ratio in very small VLDL	chr2:27508073:T:C	rs1260326	0.61178	0.61178	missense	GCKR	Open Targets	7.85e-105	0.06526	1	http://purl.obolibrary.org/obo/OBA_VT0005144	http://www.ebi.ac.uk/efo/EFO_0001444	NA	0	0
Cholesterol to total lipids ratio in very small VLDL	chr4:102267552:C:T	rs13107325	0.063636	0.063636	missense	SLC39A8	Open Targets	2.67e-13	-0.02101	0.7752	http://www.ebi.ac.uk/efo/EFO_0020943	http://www.ebi.ac.uk/efo/EFO_0001444	NA	0	0
Cholesterol to total lipids ratio in very small VLDL	chr4:102267552:C:T	rs13107325	0.063636	0.063636	missense	SLC39A8	Open Targets	2.67e-13	-0.02101	0.7752	http://purl.obolibrary.org/obo/OBA_VT0005144	http://www.ebi.ac.uk/efo/EFO_0001444	NA	0	0
Cholesteryl ester levels in chylomicrons and extremely large VLDL	chr2:27508073:T:C	rs1260326	0.61178	0.61178	missense	GCKR	Open Targets	9.31e-79	-0.05155	0.9966	http://www.ebi.ac.uk/efo/EFO_0010351	http://www.ebi.ac.uk/efo/EFO_0004529	NA	0	0
Cholesteryl ester levels in chylomicrons and extremely large VLDL	chr2:27508073:T:C	rs1260326	0.61178	0.61178	missense	GCKR	Open Targets	9.31e-79	-0.05155	0.9966	http://purl.obolibrary.org/obo/OBA_VT0005144	http://www.ebi.ac.uk/efo/EFO_0001444	NA	0	0
Cholesteryl ester levels in chylomicrons and extremely large VLDL	chr2:27508073:T:C	rs1260326	0.61178	0.61178	missense	GCKR	Open Targets	9.31e-79	-0.05155	0.9966	http://purl.obolibrary.org/obo/OBA_2050296	http://www.ebi.ac.uk/efo/EFO_0001444	NA	0	0
Cholesteryl ester levels in chylomicrons and extremely large VLDL	chr2:27508073:T:C	rs1260326	0.61178	0.61178	missense	GCKR	Open Targets	3.39e-106	-0.06663	1	http://www.ebi.ac.uk/efo/EFO_0010351	http://www.ebi.ac.uk/efo/EFO_0004529	NA	0	0
Cholesteryl ester levels in chylomicrons and extremely large VLDL	chr2:27508073:T:C	rs1260326	0.61178	0.61178	missense	GCKR	Open Targets	3.39e-106	-0.06663	1	http://purl.obolibrary.org/obo/OBA_VT0005144	http://www.ebi.ac.uk/efo/EFO_0001444	NA	0	0
Cholesteryl ester levels in chylomicrons and extremely large VLDL	chr2:27508073:T:C	rs1260326	0.61178	0.61178	missense	GCKR	Open Targets	3.39e-106	-0.06663	1	http://purl.obolibrary.org/obo/OBA_2050296	http://www.ebi.ac.uk/efo/EFO_0001444	NA	0	0
Cholesteryl ester levels in HDL	chr4:102267552:C:T	rs13107325	0.063636	0.063636	missense	SLC39A8	Open Targets	4.29e-26	-0.03096	0.9984	http://www.ebi.ac.uk/efo/EFO_0004612	http://www.ebi.ac.uk/efo/EFO_0004529	NA	0	0
Cholesteryl ester levels in HDL	chr4:102267552:C:T	rs13107325	0.063636	0.063636	missense	SLC39A8	Open Targets	4.29e-26	-0.03096	0.9984	http://www.ebi.ac.uk/efo/EFO_0010351	http://www.ebi.ac.uk/efo/EFO_0004529	NA	0	0
Cholesteryl ester levels in large HDL	chr4:102267552:C:T	rs13107325	0.063636	0.063636	missense	SLC39A8	Open Targets	5.56e-22	-0.02813	0.9851	http://www.ebi.ac.uk/efo/EFO_0004612	http://www.ebi.ac.uk/efo/EFO_0004529	NA	0	0
Cholesteryl ester levels in large HDL	chr4:102267552:C:T	rs13107325	0.063636	0.063636	missense	SLC39A8	Open Targets	5.56e-22	-0.02813	0.9851	http://www.ebi.ac.uk/efo/EFO_0010351	http://www.ebi.ac.uk/efo/EFO_0004529	NA	0	0
Cholesteryl ester levels in large HDL	chr2:27508073:T:C	rs1260326	0.61178	0.61178	missense	GCKR	Open Targets	1.51e-27	0.03232	0.9972	http://www.ebi.ac.uk/efo/EFO_0004612	http://www.ebi.ac.uk/efo/EFO_0004529	NA	0	0
Cholesteryl ester levels in large HDL	chr2:27508073:T:C	rs1260326	0.61178	0.61178	missense	GCKR	Open Targets	1.51e-27	0.03232	0.9972	http://www.ebi.ac.uk/efo/EFO_0010351	http://www.ebi.ac.uk/efo/EFO_0004529	NA	0	0
Cholesteryl ester levels in large LDL	chr2:27508073:T:C	rs1260326	0.61178	0.61178	missense	GCKR	Open Targets	1.14e-21	-0.02811	0.7611	http://www.ebi.ac.uk/efo/EFO_0004611	http://www.ebi.ac.uk/efo/EFO_0004732	NA	0	0
Cholesteryl ester levels in large LDL	chr2:27508073:T:C	rs1260326	0.61178	0.61178	missense	GCKR	Open Targets	1.14e-21	-0.02811	0.7611	http://www.ebi.ac.uk/efo/EFO_0010351	http://www.ebi.ac.uk/efo/EFO_0004529	NA	0	0
Cholesteryl ester levels in large VLDL	chr2:27508073:T:C	rs1260326	0.61178	0.61178	missense	GCKR	Open Targets	3.49e-68	-0.05226	1	http://purl.obolibrary.org/obo/OBA_VT0005144	http://www.ebi.ac.uk/efo/EFO_0001444	NA	0	0
Cholesteryl ester levels in large VLDL	chr2:27508073:T:C	rs1260326	0.61178	0.61178	missense	GCKR	Open Targets	3.49e-68	-0.05226	1	http://www.ebi.ac.uk/efo/EFO_0010351	http://www.ebi.ac.uk/efo/EFO_0004529	NA	0	0
Cholesteryl ester levels in LDL	chr2:27508073:T:C	rs1260326	0.61178	0.61178	missense	GCKR	Open Targets	2.04e-32	-0.03498	0.9665	http://www.ebi.ac.uk/efo/EFO_0004611	http://www.ebi.ac.uk/efo/EFO_0004732	NA	0	0
Cholesteryl ester levels in LDL	chr2:27508073:T:C	rs1260326	0.61178	0.61178	missense	GCKR	Open Targets	2.04e-32	-0.03498	0.9665	http://www.ebi.ac.uk/efo/EFO_0010351	http://www.ebi.ac.uk/efo/EFO_0004529	NA	0	0
Cholesteryl ester levels in medium HDL	chr2:27508073:T:C	rs1260326	0.61178	0.61178	missense	GCKR	Open Targets	1.79e-09	-0.01773	0.5924	http://www.ebi.ac.uk/efo/EFO_0010351	http://www.ebi.ac.uk/efo/EFO_0004529	NA	0	0
Cholesteryl ester levels in medium HDL	chr2:27508073:T:C	rs1260326	0.61178	0.61178	missense	GCKR	Open Targets	1.79e-09	-0.01773	0.5924	http://www.ebi.ac.uk/efo/EFO_0004612	http://www.ebi.ac.uk/efo/EFO_0004529	NA	0	0
Cholesteryl ester levels in medium HDL	chr4:102267552:C:T	rs13107325	0.063636	0.063636	missense	SLC39A8	Open Targets	2e-22	-0.02847	0.9929	http://www.ebi.ac.uk/efo/EFO_0010351	http://www.ebi.ac.uk/efo/EFO_0004529	NA	0	0
Cholesteryl ester levels in medium HDL	chr4:102267552:C:T	rs13107325	0.063636	0.063636	missense	SLC39A8	Open Targets	2e-22	-0.02847	0.9929	http://www.ebi.ac.uk/efo/EFO_0004612	http://www.ebi.ac.uk/efo/EFO_0004529	NA	0	0
Cholesteryl ester levels in medium LDL	chr2:27508073:T:C	rs1260326	0.61178	0.61178	missense	GCKR	Open Targets	6.19e-55	-0.0463	0.9998	http://www.ebi.ac.uk/efo/EFO_0004611	http://www.ebi.ac.uk/efo/EFO_0004732	NA	0	0
Cholesteryl ester levels in medium LDL	chr2:27508073:T:C	rs1260326	0.61178	0.61178	missense	GCKR	Open Targets	6.19e-55	-0.0463	0.9998	http://www.ebi.ac.uk/efo/EFO_0010351	http://www.ebi.ac.uk/efo/EFO_0004529	NA	0	0
Cholesteryl ester levels in small HDL	chr2:27508073:T:C	rs1260326	0.61178	0.61178	missense	GCKR	Open Targets	1.16e-71	-0.05307	1	http://www.ebi.ac.uk/efo/EFO_0004612	http://www.ebi.ac.uk/efo/EFO_0004529	NA	0	0
Cholesteryl ester levels in small HDL	chr2:27508073:T:C	rs1260326	0.61178	0.61178	missense	GCKR	Open Targets	1.16e-71	-0.05307	1	http://www.ebi.ac.uk/efo/EFO_0010351	http://www.ebi.ac.uk/efo/EFO_0004529	NA	0	0
Cholesteryl ester levels in small LDL	chr2:27508073:T:C	rs1260326	0.61178	0.61178	missense	GCKR	Open Targets	2.38e-44	-0.04139	0.9961	http://www.ebi.ac.uk/efo/EFO_0004611	http://www.ebi.ac.uk/efo/EFO_0004732	NA	0	0
Cholesteryl ester levels in small LDL	chr2:27508073:T:C	rs1260326	0.61178	0.61178	missense	GCKR	Open Targets	2.38e-44	-0.04139	0.9961	http://www.ebi.ac.uk/efo/EFO_0010351	http://www.ebi.ac.uk/efo/EFO_0004529	NA	0	0
Cholesteryl ester levels in small VLDL	chr2:27508073:T:C	rs1260326	0.61178	0.61178	missense	GCKR	Open Targets	3.27e-48	-0.04354	0.9985	http://purl.obolibrary.org/obo/OBA_VT0005144	http://www.ebi.ac.uk/efo/EFO_0001444	NA	0	0
Cholesteryl ester levels in small VLDL	chr2:27508073:T:C	rs1260326	0.61178	0.61178	missense	GCKR	Open Targets	3.27e-48	-0.04354	0.9985	http://www.ebi.ac.uk/efo/EFO_0010351	http://www.ebi.ac.uk/efo/EFO_0004529	NA	0	0
Cholesteryl ester levels in very large HDL	chr4:102267552:C:T	rs13107325	0.063636	0.063636	missense	SLC39A8	Open Targets	1.35e-15	-0.02321	0.8968	http://www.ebi.ac.uk/efo/EFO_0010351	http://www.ebi.ac.uk/efo/EFO_0004529	NA	0	0
Cholesteryl ester levels in very large HDL	chr4:102267552:C:T	rs13107325	0.063636	0.063636	missense	SLC39A8	Open Targets	1.35e-15	-0.02321	0.8968	http://www.ebi.ac.uk/efo/EFO_0004612	http://www.ebi.ac.uk/efo/EFO_0004529	NA	0	0
Cholesteryl ester levels in very large HDL	chr2:27508073:T:C	rs1260326	0.61178	0.61178	missense	GCKR	Open Targets	1.9e-47	0.04318	1	http://www.ebi.ac.uk/efo/EFO_0010351	http://www.ebi.ac.uk/efo/EFO_0004529	NA	0	0
Cholesteryl ester levels in very large HDL	chr2:27508073:T:C	rs1260326	0.61178	0.61178	missense	GCKR	Open Targets	1.9e-47	0.04318	1	http://www.ebi.ac.uk/efo/EFO_0004612	http://www.ebi.ac.uk/efo/EFO_0004529	NA	0	0
Cholesteryl ester levels in very large VLDL	chr2:27508073:T:C	rs1260326	0.61178	0.61178	missense	GCKR	Open Targets	1.1e-74	-0.05481	1	http://purl.obolibrary.org/obo/OBA_VT0005144	http://www.ebi.ac.uk/efo/EFO_0001444	NA	0	0
Cholesteryl ester levels in very large VLDL	chr2:27508073:T:C	rs1260326	0.61178	0.61178	missense	GCKR	Open Targets	1.1e-74	-0.05481	1	http://www.ebi.ac.uk/efo/EFO_0010351	http://www.ebi.ac.uk/efo/EFO_0004529	NA	0	0
Cholesteryl ester levels in VLDL	chr2:27508073:T:C	rs1260326	0.61178	0.61178	missense	GCKR	Open Targets	1.17e-32	-0.03545	0.8181	http://purl.obolibrary.org/obo/OBA_VT0005144	http://www.ebi.ac.uk/efo/EFO_0001444	NA	0	0
Cholesteryl ester levels in VLDL	chr2:27508073:T:C	rs1260326	0.61178	0.61178	missense	GCKR	Open Targets	1.17e-32	-0.03545	0.8181	http://www.ebi.ac.uk/efo/EFO_0010351	http://www.ebi.ac.uk/efo/EFO_0004529	NA	0	0
Cholesteryl esters in chylomicrons and extremely large VLDL (UKB data field 23485)	chr2:27508073:T:C	rs1260326	0.61178	0.61178	missense	GCKR	Open Targets	1.1e-124	0.9053	1	http://www.ebi.ac.uk/efo/EFO_0010351	http://www.ebi.ac.uk/efo/EFO_0004529	NA	0	0
Cholesteryl esters in chylomicrons and extremely large VLDL (UKB data field 23485)	chr2:27508073:T:C	rs1260326	0.61178	0.61178	missense	GCKR	Open Targets	4.6e-82	-0.06568	1	http://www.ebi.ac.uk/efo/EFO_0010351	http://www.ebi.ac.uk/efo/EFO_0004529	NA	0	0
Cholesteryl esters in HDL (UKB data field 23418)	chr4:102267552:C:T	rs13107325	0.063636	0.063636	missense	SLC39A8	Open Targets	2e-19	-0.03002	0.8522	http://www.ebi.ac.uk/efo/EFO_0010351	http://www.ebi.ac.uk/efo/EFO_0004529	NA	0	0
Cholesteryl esters in large HDL (UKB data field 23562)	chr2:27508073:T:C	rs1260326	0.61178	0.61178	missense	GCKR	Open Targets	7.9e-21	0.03135	0.9783	http://www.ebi.ac.uk/efo/EFO_0010351	http://www.ebi.ac.uk/efo/EFO_0004529	NA	0	0
Cholesteryl esters in large HDL (UKB data field 23562)	chr4:102267552:C:T	rs13107325	0.063636	0.063636	missense	SLC39A8	Open Targets	1.54e-16	-0.02741	0.4436	http://www.ebi.ac.uk/efo/EFO_0010351	http://www.ebi.ac.uk/efo/EFO_0004529	NA	0	0
Cholesteryl esters in large LDL (UKB data field 23534)	chr19:48703417:G:A	rs601338	0.46	0.46	stop gained	FUT2	Open Targets	2e-19	-0.4456	0.9997	http://www.ebi.ac.uk/efo/EFO_0010351	http://www.ebi.ac.uk/efo/EFO_0004529	NA	0	0
Cholesteryl esters in large LDL (UKB data field 23534)	chr2:27508073:T:C	rs1260326	0.61178	0.61178	missense	GCKR	Open Targets	1.71e-18	-0.02939	0.5323	http://www.ebi.ac.uk/efo/EFO_0010351	http://www.ebi.ac.uk/efo/EFO_0004529	NA	0	0
Cholesteryl esters in large LDL (UKB data field 23534)	chr2:27508073:T:C	rs1260326	0.61178	0.61178	missense	GCKR	Open Targets	1.09e-37	0.7139	1	http://www.ebi.ac.uk/efo/EFO_0010351	http://www.ebi.ac.uk/efo/EFO_0004529	NA	0	0
Cholesteryl esters in large VLDL (UKB data field 23499)	chr19:48703417:G:A	rs601338	0.46	0.46	stop gained	FUT2	Open Targets	1.34e-15	-0.3816	0.9932	http://www.ebi.ac.uk/efo/EFO_0010351	http://www.ebi.ac.uk/efo/EFO_0004529	NA	0	0
Cholesteryl esters in large VLDL (UKB data field 23499)	chr2:27508073:T:C	rs1260326	0.61178	0.61178	missense	GCKR	Open Targets	1.6e-55	-0.05333	0.9998	http://www.ebi.ac.uk/efo/EFO_0010351	http://www.ebi.ac.uk/efo/EFO_0004529	NA	0	0
Cholesteryl esters in large VLDL (UKB data field 23499)	chr2:27508073:T:C	rs1260326	0.61178	0.61178	missense	GCKR	Open Targets	5.68e-88	0.7292	1	http://www.ebi.ac.uk/efo/EFO_0010351	http://www.ebi.ac.uk/efo/EFO_0004529	NA	0	0
Cholesteryl esters in LDL (UKB data field 23417)	chr2:27508073:T:C	rs1260326	0.61178	0.61178	missense	GCKR	Open Targets	5.81e-27	-0.03607	0.865	http://www.ebi.ac.uk/efo/EFO_0010351	http://www.ebi.ac.uk/efo/EFO_0004529	NA	0	0
Cholesteryl esters in LDL (UKB data field 23417)	chr2:27508073:T:C	rs1260326	0.61178	0.61178	missense	GCKR	Open Targets	7.73e-52	0.7892	1	http://www.ebi.ac.uk/efo/EFO_0010351	http://www.ebi.ac.uk/efo/EFO_0004529	NA	0	0
Cholesteryl esters in medium HDL (UKB data field 23569)	chr4:102267552:C:T	rs13107325	0.063636	0.063636	missense	SLC39A8	Open Targets	3e-17	-0.02809	0.8405	http://www.ebi.ac.uk/efo/EFO_0010351	http://www.ebi.ac.uk/efo/EFO_0004529	NA	0	0
Cholesteryl esters in medium HDL (UKB data field 23569)	chr2:27508073:T:C	rs1260326	0.61178	0.61178	missense	GCKR	Open Targets	5.01e-09	-0.0195	0.4814	http://www.ebi.ac.uk/efo/EFO_0010351	http://www.ebi.ac.uk/efo/EFO_0004529	NA	0	0
Cholesteryl esters in medium LDL (UKB data field 23541)	chr2:27508073:T:C	rs1260326	0.61178	0.61178	missense	GCKR	Open Targets	1.45e-78	1.245	1	http://www.ebi.ac.uk/efo/EFO_0010351	http://www.ebi.ac.uk/efo/EFO_0004529	NA	0	0
Cholesteryl esters in medium LDL (UKB data field 23541)	chr2:27508073:T:C	rs1260326	0.61178	0.61178	missense	GCKR	Open Targets	2.1e-44	-0.04709	0.9972	http://www.ebi.ac.uk/efo/EFO_0010351	http://www.ebi.ac.uk/efo/EFO_0004529	NA	0	0
Cholesteryl esters in small HDL (UKB data field 23576)	chr2:27508073:T:C	rs1260326	0.61178	0.61178	missense	GCKR	Open Targets	2.72e-59	-0.05465	0.9998	http://www.ebi.ac.uk/efo/EFO_0010351	http://www.ebi.ac.uk/efo/EFO_0004529	NA	0	0
Cholesteryl esters in small LDL (UKB data field 23548)	chr2:27508073:T:C	rs1260326	0.61178	0.61178	missense	GCKR	Open Targets	1.85e-65	1.466	1	http://www.ebi.ac.uk/efo/EFO_0010351	http://www.ebi.ac.uk/efo/EFO_0004529	NA	0	0
Cholesteryl esters in small LDL (UKB data field 23548)	chr19:48703417:G:A	rs601338	0.46	0.46	stop gained	FUT2	Open Targets	2.82e-20	-0.458	1	http://www.ebi.ac.uk/efo/EFO_0010351	http://www.ebi.ac.uk/efo/EFO_0004529	NA	0	0
Cholesteryl esters in small LDL (UKB data field 23548)	chr2:27508073:T:C	rs1260326	0.61178	0.61178	missense	GCKR	Open Targets	6.68e-36	-0.04206	0.9787	http://www.ebi.ac.uk/efo/EFO_0010351	http://www.ebi.ac.uk/efo/EFO_0004529	NA	0	0
Cholesteryl esters in small VLDL (UKB data field 23513)	chr2:27508073:T:C	rs1260326	0.61178	0.61178	missense	GCKR	Open Targets	4.19e-62	0.6835	1	http://www.ebi.ac.uk/efo/EFO_0010351	http://www.ebi.ac.uk/efo/EFO_0004529	NA	0	0
Cholesteryl esters in small VLDL (UKB data field 23513)	chr2:27508073:T:C	rs1260326	0.61178	0.61178	missense	GCKR	Open Targets	2.36e-39	-0.04442	0.9936	http://www.ebi.ac.uk/efo/EFO_0010351	http://www.ebi.ac.uk/efo/EFO_0004529	NA	0	0
Cholesteryl esters in very large HDL (UKB data field 23555)	chr2:27508073:T:C	rs1260326	0.61178	0.61178	missense	GCKR	Open Targets	2.32e-43	-0.6044	1	http://www.ebi.ac.uk/efo/EFO_0010351	http://www.ebi.ac.uk/efo/EFO_0004529	NA	0	0
Cholesteryl esters in very large HDL (UKB data field 23555)	chr2:27508073:T:C	rs1260326	0.61178	0.61178	missense	GCKR	Open Targets	4.37e-37	0.04283	0.9986	http://www.ebi.ac.uk/efo/EFO_0010351	http://www.ebi.ac.uk/efo/EFO_0004529	NA	0	0
Cholesteryl esters in very large VLDL (UKB data field 23492)	chr2:27508073:T:C	rs1260326	0.61178	0.61178	missense	GCKR	Open Targets	1.41e-96	0.1367	1	http://www.ebi.ac.uk/efo/EFO_0010351	http://www.ebi.ac.uk/efo/EFO_0004529	NA	0	0
Cholesteryl esters in very large VLDL (UKB data field 23492)	chr2:27508073:T:C	rs1260326	0.61178	0.61178	missense	GCKR	Open Targets	1.46e-59	-0.0553	1	http://www.ebi.ac.uk/efo/EFO_0010351	http://www.ebi.ac.uk/efo/EFO_0004529	NA	0	0
Cholesteryl esters in VLDL (UKB data field 23416)	chr2:27508073:T:C	rs1260326	0.61178	0.61178	missense	GCKR	Open Targets	5.35e-49	0.794	1	http://www.ebi.ac.uk/efo/EFO_0010351	http://www.ebi.ac.uk/efo/EFO_0004529	NA	0	0
Cholesteryl esters in VLDL (UKB data field 23416)	chr2:27508073:T:C	rs1260326	0.61178	0.61178	missense	GCKR	Open Targets	5.39e-27	-0.03621	0.7626	http://www.ebi.ac.uk/efo/EFO_0010351	http://www.ebi.ac.uk/efo/EFO_0004529	NA	0	0
Cholesteryl Esters to Cholesterol in HDL percentage	chr2:27508073:T:C	rs1260326	0.61178	0.61178	missense	GCKR	Open Targets	4.78e-27	-0.3229	1	http://www.ebi.ac.uk/efo/EFO_0004574	http://www.ebi.ac.uk/efo/EFO_0004732	NA	0	0
Cholesteryl Esters to Cholesterol in Large HDL percentage	chr2:27508073:T:C	rs1260326	0.61178	0.61178	missense	GCKR	Open Targets	1.41e-26	-0.3164	1	http://www.ebi.ac.uk/efo/EFO_0004574	http://www.ebi.ac.uk/efo/EFO_0004732	NA	0	0
Cholesteryl Esters to Cholesterol in Large LDL percentage	chr2:27508073:T:C	rs1260326	0.61178	0.61178	missense	GCKR	Open Targets	1.52e-137	0.9559	1	http://www.ebi.ac.uk/efo/EFO_0004574	http://www.ebi.ac.uk/efo/EFO_0004732	NA	0	0
Cholesteryl Esters to Cholesterol in Large VLDL percentage	chr2:27508073:T:C	rs1260326	0.61178	0.61178	missense	GCKR	Open Targets	1.44e-121	-0.7422	1	http://www.ebi.ac.uk/efo/EFO_0004574	http://www.ebi.ac.uk/efo/EFO_0004732	NA	0	0
Cholesteryl Esters to Cholesterol in LDL percentage	chr2:27508073:T:C	rs1260326	0.61178	0.61178	missense	GCKR	Open Targets	6.58e-148	0.9071	1	http://www.ebi.ac.uk/efo/EFO_0004574	http://www.ebi.ac.uk/efo/EFO_0004732	NA	0	0
Cholesteryl Esters to Cholesterol in Medium HDL percentage	chr2:27508073:T:C	rs1260326	0.61178	0.61178	missense	GCKR	Open Targets	3.91e-49	-0.7332	1	http://www.ebi.ac.uk/efo/EFO_0004574	http://www.ebi.ac.uk/efo/EFO_0004732	NA	0	0
Cholesteryl Esters to Cholesterol in Medium VLDL percentage	chr2:27508073:T:C	rs1260326	0.61178	0.61178	missense	GCKR	Open Targets	7.29e-120	-0.7363	0.9991	http://www.ebi.ac.uk/efo/EFO_0004574	http://www.ebi.ac.uk/efo/EFO_0004732	NA	0	0
Cholesteryl Esters to Cholesterol in Small HDL percentage	chr2:27508073:T:C	rs1260326	0.61178	0.61178	missense	GCKR	Open Targets	1.85e-21	-0.2838	1	http://www.ebi.ac.uk/efo/EFO_0004574	http://www.ebi.ac.uk/efo/EFO_0004732	NA	0	0
Cholesteryl Esters to Cholesterol in VLDL percentage	chr2:27508073:T:C	rs1260326	0.61178	0.61178	missense	GCKR	Open Targets	1.06e-133	-0.7857	1	http://www.ebi.ac.uk/efo/EFO_0004574	http://www.ebi.ac.uk/efo/EFO_0004732	NA	0	0
Cholesteryl Esters to Total Lipids in HDL percentage	chr2:27508073:T:C	rs1260326	0.61178	0.61178	missense	GCKR	Open Targets	3.76e-72	-0.7994	1	http://www.ebi.ac.uk/efo/EFO_0004529	http://www.ebi.ac.uk/efo/EFO_0001444	NA	0	0
Cholesteryl esters to total lipids in IDL percentage (UKB data field 23611)	chr2:27508073:T:C	rs1260326	0.61178	0.61178	missense	GCKR	Open Targets	8.48e-26	-0.5124	1	http://www.ebi.ac.uk/efo/EFO_0022247	http://www.ebi.ac.uk/efo/EFO_0004529	NA	0	0
Cholesteryl esters to total lipids in IDL percentage (UKB data field 23611)	chr2:27508073:T:C	rs1260326	0.61178	0.61178	missense	GCKR	Open Targets	5.37e-25	0.03547	0.9997	http://www.ebi.ac.uk/efo/EFO_0022247	http://www.ebi.ac.uk/efo/EFO_0004529	NA	0	0
Cholesteryl esters to total lipids in large HDL percentage (UKB data field 23636)	chr2:27508073:T:C	rs1260326	0.61178	0.61178	missense	GCKR	Open Targets	1.49e-63	0.05686	1	http://www.ebi.ac.uk/efo/EFO_0022248	http://www.ebi.ac.uk/efo/EFO_0004529	NA	0	0
Cholesteryl esters to total lipids in large HDL percentage (UKB data field 23636)	chr2:27508073:T:C	rs1260326	0.61178	0.61178	missense	GCKR	Open Targets	7.67e-83	-0.3897	1	http://www.ebi.ac.uk/efo/EFO_0022248	http://www.ebi.ac.uk/efo/EFO_0004529	NA	0	0
Cholesteryl esters to total lipids in large LDL percentage (UKB data field 23616)	chr2:27508073:T:C	rs1260326	0.61178	0.61178	missense	GCKR	Open Targets	2.04e-42	0.6542	1	http://www.ebi.ac.uk/efo/EFO_0022249	http://www.ebi.ac.uk/efo/EFO_0004529	NA	0	0
Cholesteryl esters to total lipids in large LDL percentage (UKB data field 23616)	chr2:27508073:T:C	rs1260326	0.61178	0.61178	missense	GCKR	Open Targets	5.06e-29	-0.03768	0.9725	http://www.ebi.ac.uk/efo/EFO_0022249	http://www.ebi.ac.uk/efo/EFO_0004529	NA	0	0
Cholesteryl esters to total lipids in large VLDL percentage (UKB data field 23591)	chr2:27508073:T:C	rs1260326	0.61178	0.61178	missense	GCKR	Open Targets	5.64e-48	0.04868	0.9998	http://www.ebi.ac.uk/efo/EFO_0022250	http://www.ebi.ac.uk/efo/EFO_0004529	NA	0	0
Cholesteryl Esters to Total Lipids in LDL percentage	chr2:27508073:T:C	rs1260326	0.61178	0.61178	missense	GCKR	Open Targets	3.03e-97	1.01	1	http://www.ebi.ac.uk/efo/EFO_0004529	http://www.ebi.ac.uk/efo/EFO_0001444	NA	0	0
Cholesteryl esters to total lipids in medium HDL percentage (UKB data field 23641)	chr2:27508073:T:C	rs1260326	0.61178	0.61178	missense	GCKR	Open Targets	1.73e-45	0.04805	0.9991	http://www.ebi.ac.uk/efo/EFO_0022251	http://www.ebi.ac.uk/efo/EFO_0004529	NA	0	0
Cholesteryl esters to total lipids in medium HDL percentage (UKB data field 23641)	chr2:27508073:T:C	rs1260326	0.61178	0.61178	missense	GCKR	Open Targets	1.45e-63	-0.7651	1	http://www.ebi.ac.uk/efo/EFO_0022251	http://www.ebi.ac.uk/efo/EFO_0004529	NA	0	0
Cholesteryl esters to total lipids in medium LDL percentage (UKB data field 23621)	chr2:27508073:T:C	rs1260326	0.61178	0.61178	missense	GCKR	Open Targets	1.63e-47	-0.04918	0.9999	http://www.ebi.ac.uk/efo/EFO_0022252	http://www.ebi.ac.uk/efo/EFO_0004529	NA	0	0
Cholesteryl esters to total lipids in medium VLDL percentage (UKB data field 23596)	chr2:27508073:T:C	rs1260326	0.61178	0.61178	missense	GCKR	Open Targets	1.39e-71	0.0603	1	http://www.ebi.ac.uk/efo/EFO_0022253	http://www.ebi.ac.uk/efo/EFO_0004529	NA	0	0
Cholesteryl esters to total lipids in small HDL percentage (UKB data field 23646)	chr2:27508073:T:C	rs1260326	0.61178	0.61178	missense	GCKR	Open Targets	2.85e-40	-0.3974	1	http://www.ebi.ac.uk/efo/EFO_0022254	http://www.ebi.ac.uk/efo/EFO_0004529	NA	0	0
Cholesteryl esters to total lipids in small HDL percentage (UKB data field 23646)	chr2:27508073:T:C	rs1260326	0.61178	0.61178	missense	GCKR	Open Targets	9.51e-31	0.03899	0.9742	http://www.ebi.ac.uk/efo/EFO_0022254	http://www.ebi.ac.uk/efo/EFO_0004529	NA	0	0
Cholesteryl esters to total lipids in small LDL percentage (UKB data field 23626)	chr2:27508073:T:C	rs1260326	0.61178	0.61178	missense	GCKR	Open Targets	1.17e-85	0.9984	1	http://www.ebi.ac.uk/efo/EFO_0022255	http://www.ebi.ac.uk/efo/EFO_0004529	NA	0	0
Cholesteryl esters to total lipids in small LDL percentage (UKB data field 23626)	chr2:27508073:T:C	rs1260326	0.61178	0.61178	missense	GCKR	Open Targets	9.27e-61	-0.05591	1	http://www.ebi.ac.uk/efo/EFO_0022255	http://www.ebi.ac.uk/efo/EFO_0004529	NA	0	0
Cholesteryl esters to total lipids in small VLDL percentage (UKB data field 23601)	chr2:27508073:T:C	rs1260326	0.61178	0.61178	missense	GCKR	Open Targets	1.53e-47	-0.701	1	http://www.ebi.ac.uk/efo/EFO_0022256	http://www.ebi.ac.uk/efo/EFO_0004529	NA	0	0
Cholesteryl esters to total lipids in small VLDL percentage (UKB data field 23601)	chr2:27508073:T:C	rs1260326	0.61178	0.61178	missense	GCKR	Open Targets	6.22e-35	0.04123	0.9985	http://www.ebi.ac.uk/efo/EFO_0022256	http://www.ebi.ac.uk/efo/EFO_0004529	NA	0	0
Cholesteryl esters to total lipids in very large VLDL percentage (UKB data field 23586)	chr2:27508073:T:C	rs1260326	0.61178	0.61178	missense	GCKR	Open Targets	1.01e-59	0.05497	1	http://www.ebi.ac.uk/efo/EFO_0022258	http://www.ebi.ac.uk/efo/EFO_0004529	NA	0	0
Cholesteryl esters to total lipids in very small VLDL percentage (UKB data field 23606)	chr2:27508073:T:C	rs1260326	0.61178	0.61178	missense	GCKR	Open Targets	1.07e-81	0.06467	1	http://www.ebi.ac.uk/efo/EFO_0022259	http://www.ebi.ac.uk/efo/EFO_0004529	NA	0	0
Cholesteryl Esters to Total Lipids in VLDL percentage	chr2:27508073:T:C	rs1260326	0.61178	0.61178	missense	GCKR	Open Targets	6.56e-115	-0.6763	1	http://www.ebi.ac.uk/efo/EFO_0004529	http://www.ebi.ac.uk/efo/EFO_0001444	NA	0	0
Cholesteryl esters to total lipids ratio in chylomicrons and extremely large VLDL	chr2:27508073:T:C	rs1260326	0.61178	0.61178	missense	GCKR	Open Targets	8.72e-33	0.03287	0.7345	http://purl.obolibrary.org/obo/OBA_2050296	http://www.ebi.ac.uk/efo/EFO_0001444	NA	0	0
Cholesteryl esters to total lipids ratio in chylomicrons and extremely large VLDL	chr2:27508073:T:C	rs1260326	0.61178	0.61178	missense	GCKR	Open Targets	8.72e-33	0.03287	0.7345	http://purl.obolibrary.org/obo/OBA_VT0005144	http://www.ebi.ac.uk/efo/EFO_0001444	NA	0	0
Cholesteryl esters to total lipids ratio in chylomicrons and extremely large VLDL	chr2:27508073:T:C	rs1260326	0.61178	0.61178	missense	GCKR	Open Targets	8.72e-33	0.03287	0.7345	http://www.ebi.ac.uk/efo/EFO_0020944	http://www.ebi.ac.uk/efo/EFO_0001444	NA	0	0
Cholesteryl esters to total lipids ratio in IDL	chr2:27508073:T:C	rs1260326	0.61178	0.61178	missense	GCKR	Open Targets	3.45e-35	0.0377	1	http://www.ebi.ac.uk/efo/EFO_0008595	http://www.ebi.ac.uk/efo/EFO_0004732	NA	0	0
Cholesteryl esters to total lipids ratio in IDL	chr2:27508073:T:C	rs1260326	0.61178	0.61178	missense	GCKR	Open Targets	3.45e-35	0.0377	1	http://www.ebi.ac.uk/efo/EFO_0020944	http://www.ebi.ac.uk/efo/EFO_0001444	NA	0	0
Cholesteryl esters to total lipids ratio in large HDL	chr2:27508073:T:C	rs1260326	0.61178	0.61178	missense	GCKR	Open Targets	6.76e-74	0.05466	1	http://www.ebi.ac.uk/efo/EFO_0020944	http://www.ebi.ac.uk/efo/EFO_0001444	NA	0	0
Cholesteryl esters to total lipids ratio in large HDL	chr2:27508073:T:C	rs1260326	0.61178	0.61178	missense	GCKR	Open Targets	6.76e-74	0.05466	1	http://www.ebi.ac.uk/efo/EFO_0004612	http://www.ebi.ac.uk/efo/EFO_0004529	NA	0	0
Cholesteryl esters to total lipids ratio in large HDL	chr4:102267552:C:T	rs13107325	0.063636	0.063636	missense	SLC39A8	Open Targets	6.15e-09	-0.01642	0.6982	http://www.ebi.ac.uk/efo/EFO_0020944	http://www.ebi.ac.uk/efo/EFO_0001444	NA	0	0
Cholesteryl esters to total lipids ratio in large HDL	chr4:102267552:C:T	rs13107325	0.063636	0.063636	missense	SLC39A8	Open Targets	6.15e-09	-0.01642	0.6982	http://www.ebi.ac.uk/efo/EFO_0004612	http://www.ebi.ac.uk/efo/EFO_0004529	NA	0	0
Cholesteryl esters to total lipids ratio in large HDL	chr2:27508073:T:C	rs1260326	0.61178	0.61178	missense	GCKR	Open Targets	3.97e-22	0.02698	0.9982	http://www.ebi.ac.uk/efo/EFO_0020944	http://www.ebi.ac.uk/efo/EFO_0001444	NA	0	0
Cholesteryl esters to total lipids ratio in large HDL	chr2:27508073:T:C	rs1260326	0.61178	0.61178	missense	GCKR	Open Targets	3.97e-22	0.02698	0.9982	http://www.ebi.ac.uk/efo/EFO_0004612	http://www.ebi.ac.uk/efo/EFO_0004529	NA	0	0
Cholesteryl esters to total lipids ratio in large LDL	chr2:27508073:T:C	rs1260326	0.61178	0.61178	missense	GCKR	Open Targets	8.51e-36	-0.03649	0.9801	http://www.ebi.ac.uk/efo/EFO_0004611	http://www.ebi.ac.uk/efo/EFO_0004732	NA	0	0
Cholesteryl esters to total lipids ratio in large LDL	chr2:27508073:T:C	rs1260326	0.61178	0.61178	missense	GCKR	Open Targets	8.51e-36	-0.03649	0.9801	http://www.ebi.ac.uk/efo/EFO_0020944	http://www.ebi.ac.uk/efo/EFO_0001444	NA	0	0
Cholesteryl esters to total lipids ratio in large VLDL	chr2:27508073:T:C	rs1260326	0.61178	0.61178	missense	GCKR	Open Targets	1.78e-90	0.05561	1	http://www.ebi.ac.uk/efo/EFO_0020944	http://www.ebi.ac.uk/efo/EFO_0001444	NA	0	0
Cholesteryl esters to total lipids ratio in large VLDL	chr2:27508073:T:C	rs1260326	0.61178	0.61178	missense	GCKR	Open Targets	1.78e-90	0.05561	1	http://purl.obolibrary.org/obo/OBA_VT0005144	http://www.ebi.ac.uk/efo/EFO_0001444	NA	0	0
Cholesteryl esters to total lipids ratio in large VLDL	chr2:27508073:T:C	rs1260326	0.61178	0.61178	missense	GCKR	Open Targets	4.24e-62	0.04898	0.9985	http://www.ebi.ac.uk/efo/EFO_0020944	http://www.ebi.ac.uk/efo/EFO_0001444	NA	0	0
Cholesteryl esters to total lipids ratio in large VLDL	chr2:27508073:T:C	rs1260326	0.61178	0.61178	missense	GCKR	Open Targets	4.24e-62	0.04898	0.9985	http://purl.obolibrary.org/obo/OBA_VT0005144	http://www.ebi.ac.uk/efo/EFO_0001444	NA	0	0
Cholesteryl esters to total lipids ratio in medium HDL	chr4:102267552:C:T	rs13107325	0.063636	0.063636	missense	SLC39A8	Open Targets	3.84e-09	-0.01659	0.721	http://www.ebi.ac.uk/efo/EFO_0020944	http://www.ebi.ac.uk/efo/EFO_0001444	NA	0	0
Cholesteryl esters to total lipids ratio in medium HDL	chr4:102267552:C:T	rs13107325	0.063636	0.063636	missense	SLC39A8	Open Targets	3.84e-09	-0.01659	0.721	http://www.ebi.ac.uk/efo/EFO_0004612	http://www.ebi.ac.uk/efo/EFO_0004529	NA	0	0
Cholesteryl esters to total lipids ratio in medium HDL	chr2:27508073:T:C	rs1260326	0.61178	0.61178	missense	GCKR	Open Targets	1.87e-53	0.04642	0.9999	http://www.ebi.ac.uk/efo/EFO_0020944	http://www.ebi.ac.uk/efo/EFO_0001444	NA	0	0
Cholesteryl esters to total lipids ratio in medium HDL	chr2:27508073:T:C	rs1260326	0.61178	0.61178	missense	GCKR	Open Targets	1.87e-53	0.04642	0.9999	http://www.ebi.ac.uk/efo/EFO_0004612	http://www.ebi.ac.uk/efo/EFO_0004529	NA	0	0
Cholesteryl esters to total lipids ratio in medium HDL	chr2:27508073:T:C	rs1260326	0.61178	0.61178	missense	GCKR	Open Targets	9.77e-19	0.02345	0.6213	http://www.ebi.ac.uk/efo/EFO_0020944	http://www.ebi.ac.uk/efo/EFO_0001444	NA	0	0
Cholesteryl esters to total lipids ratio in medium HDL	chr2:27508073:T:C	rs1260326	0.61178	0.61178	missense	GCKR	Open Targets	9.77e-19	0.02345	0.6213	http://www.ebi.ac.uk/efo/EFO_0004612	http://www.ebi.ac.uk/efo/EFO_0004529	NA	0	0
Cholesteryl esters to total lipids ratio in medium LDL	chr2:27508073:T:C	rs1260326	0.61178	0.61178	missense	GCKR	Open Targets	2.01e-61	-0.04934	1	http://www.ebi.ac.uk/efo/EFO_0004611	http://www.ebi.ac.uk/efo/EFO_0004732	NA	0	0
Cholesteryl esters to total lipids ratio in medium LDL	chr2:27508073:T:C	rs1260326	0.61178	0.61178	missense	GCKR	Open Targets	2.01e-61	-0.04934	1	http://www.ebi.ac.uk/efo/EFO_0020944	http://www.ebi.ac.uk/efo/EFO_0001444	NA	0	0
Cholesteryl esters to total lipids ratio in medium VLDL	chr2:27508073:T:C	rs1260326	0.61178	0.61178	missense	GCKR	Open Targets	1.52e-91	0.06071	1	http://www.ebi.ac.uk/efo/EFO_0020944	http://www.ebi.ac.uk/efo/EFO_0001444	NA	0	0
Cholesteryl esters to total lipids ratio in medium VLDL	chr2:27508073:T:C	rs1260326	0.61178	0.61178	missense	GCKR	Open Targets	1.52e-91	0.06071	1	http://purl.obolibrary.org/obo/OBA_VT0005144	http://www.ebi.ac.uk/efo/EFO_0001444	NA	0	0
Cholesteryl esters to total lipids ratio in medium VLDL	chr2:27508073:T:C	rs1260326	0.61178	0.61178	missense	GCKR	Open Targets	8.86e-84	0.05303	1	http://www.ebi.ac.uk/efo/EFO_0020944	http://www.ebi.ac.uk/efo/EFO_0001444	NA	0	0
Cholesteryl esters to total lipids ratio in medium VLDL	chr2:27508073:T:C	rs1260326	0.61178	0.61178	missense	GCKR	Open Targets	8.86e-84	0.05303	1	http://purl.obolibrary.org/obo/OBA_VT0005144	http://www.ebi.ac.uk/efo/EFO_0001444	NA	0	0
Cholesteryl esters to total lipids ratio in small HDL	chr2:27508073:T:C	rs1260326	0.61178	0.61178	missense	GCKR	Open Targets	2.34e-34	0.03664	0.9933	http://www.ebi.ac.uk/efo/EFO_0004612	http://www.ebi.ac.uk/efo/EFO_0004529	NA	0	0
Cholesteryl esters to total lipids ratio in small HDL	chr2:27508073:T:C	rs1260326	0.61178	0.61178	missense	GCKR	Open Targets	2.34e-34	0.03664	0.9933	http://www.ebi.ac.uk/efo/EFO_0020944	http://www.ebi.ac.uk/efo/EFO_0001444	NA	0	0
Cholesteryl esters to total lipids ratio in small LDL	chr2:27508073:T:C	rs1260326	0.61178	0.61178	missense	GCKR	Open Targets	1.29e-74	-0.05502	1	http://www.ebi.ac.uk/efo/EFO_0020944	http://www.ebi.ac.uk/efo/EFO_0001444	NA	0	0
Cholesteryl esters to total lipids ratio in small LDL	chr2:27508073:T:C	rs1260326	0.61178	0.61178	missense	GCKR	Open Targets	1.29e-74	-0.05502	1	http://www.ebi.ac.uk/efo/EFO_0020943	http://www.ebi.ac.uk/efo/EFO_0001444	NA	0	0
Cholesteryl esters to total lipids ratio in small LDL	chr2:27508073:T:C	rs1260326	0.61178	0.61178	missense	GCKR	Open Targets	1.29e-74	-0.05502	1	http://www.ebi.ac.uk/efo/EFO_0004611	http://www.ebi.ac.uk/efo/EFO_0004732	NA	0	0
Cholesteryl esters to total lipids ratio in small VLDL	chr2:27508073:T:C	rs1260326	0.61178	0.61178	missense	GCKR	Open Targets	2.36e-76	0.05023	1	http://www.ebi.ac.uk/efo/EFO_0020944	http://www.ebi.ac.uk/efo/EFO_0001444	NA	0	0
Cholesteryl esters to total lipids ratio in small VLDL	chr2:27508073:T:C	rs1260326	0.61178	0.61178	missense	GCKR	Open Targets	2.36e-76	0.05023	1	http://purl.obolibrary.org/obo/OBA_VT0005144	http://www.ebi.ac.uk/efo/EFO_0001444	NA	0	0
Cholesteryl esters to total lipids ratio in small VLDL	chr2:27508073:T:C	rs1260326	0.61178	0.61178	missense	GCKR	Open Targets	7.94e-44	0.04098	0.9864	http://www.ebi.ac.uk/efo/EFO_0020944	http://www.ebi.ac.uk/efo/EFO_0001444	NA	0	0
Cholesteryl esters to total lipids ratio in small VLDL	chr2:27508073:T:C	rs1260326	0.61178	0.61178	missense	GCKR	Open Targets	7.94e-44	0.04098	0.9864	http://purl.obolibrary.org/obo/OBA_VT0005144	http://www.ebi.ac.uk/efo/EFO_0001444	NA	0	0
Cholesteryl esters to total lipids ratio in very large HDL	chr2:27508073:T:C	rs1260326	0.61178	0.61178	missense	GCKR	Open Targets	1.14e-27	-0.02974	0.955	http://www.ebi.ac.uk/efo/EFO_0020944	http://www.ebi.ac.uk/efo/EFO_0001444	NA	0	0
Cholesteryl esters to total lipids ratio in very large HDL	chr2:27508073:T:C	rs1260326	0.61178	0.61178	missense	GCKR	Open Targets	1.14e-27	-0.02974	0.955	http://www.ebi.ac.uk/efo/EFO_0004612	http://www.ebi.ac.uk/efo/EFO_0004529	NA	0	0
Cholesteryl esters to total lipids ratio in very large VLDL	chr2:27508073:T:C	rs1260326	0.61178	0.61178	missense	GCKR	Open Targets	1.11e-76	0.05571	1	http://www.ebi.ac.uk/efo/EFO_0020944	http://www.ebi.ac.uk/efo/EFO_0001444	NA	0	0
Cholesteryl esters to total lipids ratio in very large VLDL	chr2:27508073:T:C	rs1260326	0.61178	0.61178	missense	GCKR	Open Targets	1.11e-76	0.05571	1	http://purl.obolibrary.org/obo/OBA_VT0005144	http://www.ebi.ac.uk/efo/EFO_0001444	NA	0	0
Cholesteryl esters to total lipids ratio in very large VLDL	chr2:27508073:T:C	rs1260326	0.61178	0.61178	missense	GCKR	Open Targets	6.98e-69	0.04949	1	http://www.ebi.ac.uk/efo/EFO_0020944	http://www.ebi.ac.uk/efo/EFO_0001444	NA	0	0
Cholesteryl esters to total lipids ratio in very large VLDL	chr2:27508073:T:C	rs1260326	0.61178	0.61178	missense	GCKR	Open Targets	6.98e-69	0.04949	1	http://purl.obolibrary.org/obo/OBA_VT0005144	http://www.ebi.ac.uk/efo/EFO_0001444	NA	0	0
Cholesteryl esters to total lipids ratio in very small VLDL	chr2:27508073:T:C	rs1260326	0.61178	0.61178	missense	GCKR	Open Targets	9.23e-68	0.04768	1	http://www.ebi.ac.uk/efo/EFO_0020944	http://www.ebi.ac.uk/efo/EFO_0001444	NA	0	0
Cholesteryl esters to total lipids ratio in very small VLDL	chr2:27508073:T:C	rs1260326	0.61178	0.61178	missense	GCKR	Open Targets	9.23e-68	0.04768	1	http://purl.obolibrary.org/obo/OBA_VT0005144	http://www.ebi.ac.uk/efo/EFO_0001444	NA	0	0
Cholesteryl esters to total lipids ratio in very small VLDL	chr4:102267552:C:T	rs13107325	0.063636	0.063636	missense	SLC39A8	Open Targets	8.68e-15	-0.02244	0.796	http://www.ebi.ac.uk/efo/EFO_0020944	http://www.ebi.ac.uk/efo/EFO_0001444	NA	0	0
Cholesteryl esters to total lipids ratio in very small VLDL	chr4:102267552:C:T	rs13107325	0.063636	0.063636	missense	SLC39A8	Open Targets	8.68e-15	-0.02244	0.796	http://purl.obolibrary.org/obo/OBA_VT0005144	http://www.ebi.ac.uk/efo/EFO_0001444	NA	0	0
Cholesteryl esters to total lipids ratio in very small VLDL	chr2:27508073:T:C	rs1260326	0.61178	0.61178	missense	GCKR	Open Targets	2.97e-106	0.06558	1	http://www.ebi.ac.uk/efo/EFO_0020944	http://www.ebi.ac.uk/efo/EFO_0001444	NA	0	0
Cholesteryl esters to total lipids ratio in very small VLDL	chr2:27508073:T:C	rs1260326	0.61178	0.61178	missense	GCKR	Open Targets	2.97e-106	0.06558	1	http://purl.obolibrary.org/obo/OBA_VT0005144	http://www.ebi.ac.uk/efo/EFO_0001444	NA	0	0
Chronic liver disease and cirrhosis (PheCode 571)	chr2:27508073:T:C	rs1260326	0.61178	0.61178	missense	GCKR	Open Targets	2.65e-36	-0.01661	0.9831	http://www.ebi.ac.uk/efo/EFO_0001421	http://www.ebi.ac.uk/efo/EFO_0000405	NA	0	1
Citrate levels	chr2:27508073:T:C	rs1260326	0.61178	0.61178	missense	GCKR	Open Targets	1.13e-09	0.01993	0.4276	http://www.ebi.ac.uk/efo/EFO_0004725	http://www.ebi.ac.uk/efo/EFO_0001444	NA	0	0
Citrate levels	chr2:27508073:T:C	rs1260326	0.61178	0.61178	missense	GCKR	Open Targets	1.13e-09	0.01993	0.4276	http://www.ebi.ac.uk/efo/EFO_0010114	http://www.ebi.ac.uk/efo/EFO_0001444	NA	0	0
Clinical LDL cholesterol levels (UKB data field 23404)	chr2:27508073:T:C	rs1260326	0.61178	0.61178	missense	GCKR	Open Targets	6.38e-19	0.4323	1	http://www.ebi.ac.uk/efo/EFO_0004611	http://www.ebi.ac.uk/efo/EFO_0004732	NA	0	0
Coffee intake (standard GWA)	chr2:27508073:T:C	rs1260326	0.61178	0.61178	missense	GCKR	Open Targets	9.1e-13	0.01339	0.8141	http://www.ebi.ac.uk/efo/EFO_0006781	http://www.ebi.ac.uk/efo/EFO_0001444	NA	0	0
Coffee type: Decaffeinated coffee (any type) (UKB data field 1508_1)	chr4:102267552:C:T	rs13107325	0.063636	0.063636	missense	SLC39A8	Open Targets	6.78e-17	0.01384	0.9585	http://www.ebi.ac.uk/efo/EFO_0008111	http://www.ebi.ac.uk/efo/EFO_0001444	NA	0	0
Coffee type: Decaffeinated coffee (any type) (UKB data field 1508_1)	chr4:102267552:C:T	rs13107325	0.063636	0.063636	missense	SLC39A8	Open Targets	6.78e-17	0.01384	0.9585	http://www.ebi.ac.uk/efo/EFO_0006781	http://www.ebi.ac.uk/efo/EFO_0001444	NA	0	0
Coffee type: Ground or instant vs other or decaffeinated (UKB data field 1508)	chr4:102267552:C:T	rs13107325	0.063636	0.063636	missense	SLC39A8	Open Targets	1.63e-17	-0.01401	0.9132	http://www.ebi.ac.uk/efo/EFO_0006781	http://www.ebi.ac.uk/efo/EFO_0001444	NA	0	0
Cognitive performance	chr4:102267552:C:T	rs13107325	0.063636	0.063636	missense	SLC39A8	Open Targets	1.17e-23	-0.01961	0.9989	http://www.ebi.ac.uk/efo/EFO_0008354	http://www.ebi.ac.uk/efo/EFO_0001444	NA	0	0
Cognitive performance	chr4:102267552:C:T	rs13107325	0.063636	0.063636	missense	SLC39A8	Open Targets	1.17e-23	-0.01961	0.9989	http://www.ebi.ac.uk/efo/EFO_0003926	http://www.ebi.ac.uk/efo/EFO_0001444	NA	0	0
Concentration of chylomicrons and extremely large VLDL particles	chr2:27508073:T:C	rs1260326	0.61178	0.61178	missense	GCKR	Open Targets	2.94e-100	-0.06459	1	http://purl.obolibrary.org/obo/OBA_2050296	http://www.ebi.ac.uk/efo/EFO_0001444	NA	0	0
Concentration of chylomicrons and extremely large VLDL particles	chr2:27508073:T:C	rs1260326	0.61178	0.61178	missense	GCKR	Open Targets	2.94e-100	-0.06459	1	http://purl.obolibrary.org/obo/OBA_VT0005144	http://www.ebi.ac.uk/efo/EFO_0001444	NA	0	0
Concentration of chylomicrons and extremely large VLDL particles	chr2:27508073:T:C	rs1260326	0.61178	0.61178	missense	GCKR	Open Targets	1.39e-15	-0.05606	0.7641	http://purl.obolibrary.org/obo/OBA_2050296	http://www.ebi.ac.uk/efo/EFO_0001444	NA	0	0
Concentration of chylomicrons and extremely large VLDL particles	chr2:27508073:T:C	rs1260326	0.61178	0.61178	missense	GCKR	Open Targets	1.39e-15	-0.05606	0.7641	http://purl.obolibrary.org/obo/OBA_VT0005144	http://www.ebi.ac.uk/efo/EFO_0001444	NA	0	0
Concentration of chylomicrons and extremely large VLDL particles	chr2:27508073:T:C	rs1260326	0.61178	0.61178	missense	GCKR	Open Targets	4.25e-114	-0.06287	1	http://purl.obolibrary.org/obo/OBA_2050296	http://www.ebi.ac.uk/efo/EFO_0001444	NA	0	0
Concentration of chylomicrons and extremely large VLDL particles	chr2:27508073:T:C	rs1260326	0.61178	0.61178	missense	GCKR	Open Targets	4.25e-114	-0.06287	1	http://purl.obolibrary.org/obo/OBA_VT0005144	http://www.ebi.ac.uk/efo/EFO_0001444	NA	0	0
Concentration of chylomicrons and extremely large VLDL particles (UKB data field 23481)	chr2:27508073:T:C	rs1260326	0.61178	0.61178	missense	GCKR	Open Targets	1.05e-121	0.8775	1	http://www.ebi.ac.uk/efo/EFO_0022260	http://www.ebi.ac.uk/efo/EFO_0001444	NA	0	0
Concentration of chylomicrons and extremely large VLDL particles (UKB data field 23481)	chr2:27508073:T:C	rs1260326	0.61178	0.61178	missense	GCKR	Open Targets	8.61e-78	-0.06368	1	http://www.ebi.ac.uk/efo/EFO_0022260	http://www.ebi.ac.uk/efo/EFO_0001444	NA	0	0
Concentration of HDL particles	chr2:27508073:T:C	rs1260326	0.61178	0.61178	missense	GCKR	Open Targets	1.38e-41	-0.04	0.9971	http://www.ebi.ac.uk/efo/EFO_0004612	http://www.ebi.ac.uk/efo/EFO_0004529	NA	0	0
Concentration of HDL particles	chr4:102267552:C:T	rs13107325	0.063636	0.063636	missense	SLC39A8	Open Targets	4.11e-19	-0.02617	0.9916	http://www.ebi.ac.uk/efo/EFO_0004612	http://www.ebi.ac.uk/efo/EFO_0004529	NA	0	0
Concentration of HDL particles (UKB data field 23430)	chr4:102267552:C:T	rs13107325	0.063636	0.063636	missense	SLC39A8	Open Targets	3.08e-14	-0.02541	0.8474	http://www.ebi.ac.uk/efo/EFO_0004612	http://www.ebi.ac.uk/efo/EFO_0004529	NA	0	0
Concentration of HDL particles (UKB data field 23430)	chr2:27508073:T:C	rs1260326	0.61178	0.61178	missense	GCKR	Open Targets	1.58e-36	-0.04243	0.9946	http://www.ebi.ac.uk/efo/EFO_0004612	http://www.ebi.ac.uk/efo/EFO_0004529	NA	0	0
Concentration of IDL particles	chr2:27508073:T:C	rs1260326	0.61178	0.61178	missense	GCKR	Open Targets	2.96e-12	-0.02007	0.7624	http://www.ebi.ac.uk/efo/EFO_0008595	http://www.ebi.ac.uk/efo/EFO_0004732	NA	0	0
Concentration of large HDL particles	chr2:27508073:T:C	rs1260326	0.61178	0.61178	missense	GCKR	Open Targets	3.97e-12	0.01998	0.8705	http://www.ebi.ac.uk/efo/EFO_0004612	http://www.ebi.ac.uk/efo/EFO_0004529	NA	0	0
Concentration of large HDL particles	chr4:102267552:C:T	rs13107325	0.063636	0.063636	missense	SLC39A8	Open Targets	1.68e-23	-0.02922	0.9797	http://www.ebi.ac.uk/efo/EFO_0004612	http://www.ebi.ac.uk/efo/EFO_0004529	NA	0	0
Concentration of large HDL particles	chr2:27508073:T:C	rs1260326	0.61178	0.61178	missense	GCKR	Open Targets	1.26e-15	0.0212	0.4701	http://www.ebi.ac.uk/efo/EFO_0004612	http://www.ebi.ac.uk/efo/EFO_0004529	NA	0	0
Concentration of large LDL particles	chr2:27508073:T:C	rs1260326	0.61178	0.61178	missense	GCKR	Open Targets	8.71e-16	-0.02402	0.9445	http://www.ebi.ac.uk/efo/EFO_0004611	http://www.ebi.ac.uk/efo/EFO_0004732	NA	0	0
Concentration of large LDL particles (UKB data field 23530)	chr2:27508073:T:C	rs1260326	0.61178	0.61178	missense	GCKR	Open Targets	1.28e-26	0.5578	1	http://www.ebi.ac.uk/efo/EFO_0022160	http://www.ebi.ac.uk/efo/EFO_0001444	NA	0	0
Concentration of LDL particles (UKB data field 23429)	chr2:27508073:T:C	rs1260326	0.61178	0.61178	missense	GCKR	Open Targets	7.69e-18	-0.02873	0.3996	http://www.ebi.ac.uk/efo/EFO_0004611	http://www.ebi.ac.uk/efo/EFO_0004732	NA	0	0
Concentration of LDL particles (UKB data field 23429)	chr2:27508073:T:C	rs1260326	0.61178	0.61178	missense	GCKR	Open Targets	6.17e-37	0.7215	1	http://www.ebi.ac.uk/efo/EFO_0004611	http://www.ebi.ac.uk/efo/EFO_0004732	NA	0	0
Concentration of medium HDL particles	chr2:27508073:T:C	rs1260326	0.61178	0.61178	missense	GCKR	Open Targets	8.98e-24	-0.03008	0.9736	http://www.ebi.ac.uk/efo/EFO_0004612	http://www.ebi.ac.uk/efo/EFO_0004529	NA	0	0
Concentration of medium HDL particles	chr2:27508073:T:C	rs1260326	0.61178	0.61178	missense	GCKR	Open Targets	5.36e-29	-0.03092	0.9999	http://www.ebi.ac.uk/efo/EFO_0004612	http://www.ebi.ac.uk/efo/EFO_0004529	NA	0	0
Concentration of medium HDL particles	chr4:102267552:C:T	rs13107325	0.063636	0.063636	missense	SLC39A8	Open Targets	4.74e-21	-0.0276	0.9885	http://www.ebi.ac.uk/efo/EFO_0004612	http://www.ebi.ac.uk/efo/EFO_0004529	NA	0	0
Concentration of medium HDL particles (UKB data field 23565)	chr2:27508073:T:C	rs1260326	0.61178	0.61178	missense	GCKR	Open Targets	7.9e-22	-0.0324	0.9479	http://www.ebi.ac.uk/efo/EFO_0004612	http://www.ebi.ac.uk/efo/EFO_0004529	NA	0	0
Concentration of medium HDL particles (UKB data field 23565)	chr2:27508073:T:C	rs1260326	0.61178	0.61178	missense	GCKR	Open Targets	7.68e-35	0.6312	1	http://www.ebi.ac.uk/efo/EFO_0004612	http://www.ebi.ac.uk/efo/EFO_0004529	NA	0	0
Concentration of medium HDL particles (UKB data field 23565)	chr4:102267552:C:T	rs13107325	0.063636	0.063636	missense	SLC39A8	Open Targets	3.53e-16	-0.02714	0.8187	http://www.ebi.ac.uk/efo/EFO_0004612	http://www.ebi.ac.uk/efo/EFO_0004529	NA	0	0
Concentration of medium LDL particles	chr2:27508073:T:C	rs1260326	0.61178	0.61178	missense	GCKR	Open Targets	6.7e-22	-0.03155	0.9976	http://www.ebi.ac.uk/efo/EFO_0004611	http://www.ebi.ac.uk/efo/EFO_0004732	NA	0	0
Concentration of medium LDL particles	chr2:27508073:T:C	rs1260326	0.61178	0.61178	missense	GCKR	Open Targets	4.77e-34	-0.03585	0.9333	http://www.ebi.ac.uk/efo/EFO_0004611	http://www.ebi.ac.uk/efo/EFO_0004732	NA	0	0
Concentration of medium LDL particles (UKB data field 23537)	chr2:27508073:T:C	rs1260326	0.61178	0.61178	missense	GCKR	Open Targets	2.58e-52	1.18	1	http://www.ebi.ac.uk/efo/EFO_0004611	http://www.ebi.ac.uk/efo/EFO_0004732	NA	0	0
Concentration of medium LDL particles (UKB data field 23537)	chr2:27508073:T:C	rs1260326	0.61178	0.61178	missense	GCKR	Open Targets	1.15e-27	-0.03653	0.903	http://www.ebi.ac.uk/efo/EFO_0004611	http://www.ebi.ac.uk/efo/EFO_0004732	NA	0	0
Concentration of medium LDL particles (UKB data field 23537)	chr19:48703417:G:A	rs601338	0.46	0.46	stop gained	FUT2	Open Targets	1.28e-21	-0.4386	0.9999	http://www.ebi.ac.uk/efo/EFO_0004611	http://www.ebi.ac.uk/efo/EFO_0004732	NA	0	0
Concentration of small HDL particles	chr2:27508073:T:C	rs1260326	0.61178	0.61178	missense	GCKR	Open Targets	3.01e-76	-0.05197	1	http://www.ebi.ac.uk/efo/EFO_0004612	http://www.ebi.ac.uk/efo/EFO_0004529	NA	0	0
Concentration of small HDL particles	chr2:27508073:T:C	rs1260326	0.61178	0.61178	missense	GCKR	Open Targets	4.01e-106	-0.06569	1	http://www.ebi.ac.uk/efo/EFO_0004612	http://www.ebi.ac.uk/efo/EFO_0004529	NA	0	0
Concentration of small HDL particles	chr2:27508073:T:C	rs1260326	0.61178	0.61178	missense	GCKR	Open Targets	3.34e-16	-0.07049	0.9998	http://www.ebi.ac.uk/efo/EFO_0004612	http://www.ebi.ac.uk/efo/EFO_0004529	NA	0	0
Concentration of small HDL particles (UKB data field 23572)	chr2:27508073:T:C	rs1260326	0.61178	0.61178	missense	GCKR	Open Targets	7.02e-89	-0.06748	1	http://www.ebi.ac.uk/efo/EFO_0004612	http://www.ebi.ac.uk/efo/EFO_0004529	NA	0	0
Concentration of small LDL particles	chr2:27508073:T:C	rs1260326	0.61178	0.61178	missense	GCKR	Open Targets	2.02e-30	-0.03385	0.7425	http://www.ebi.ac.uk/efo/EFO_0004611	http://www.ebi.ac.uk/efo/EFO_0004732	NA	0	0
Concentration of small LDL particles	chr2:27508073:T:C	rs1260326	0.61178	0.61178	missense	GCKR	Open Targets	2.18e-12	-0.05713	0.8882	http://www.ebi.ac.uk/efo/EFO_0004611	http://www.ebi.ac.uk/efo/EFO_0004732	NA	0	0
Concentration of small LDL particles	chr2:27508073:T:C	rs1260326	0.61178	0.61178	missense	GCKR	Open Targets	1.14e-29	-0.03766	0.9998	http://www.ebi.ac.uk/efo/EFO_0004611	http://www.ebi.ac.uk/efo/EFO_0004732	NA	0	0
Concentration of small LDL particles (UKB data field 23544)	chr2:27508073:T:C	rs1260326	0.61178	0.61178	missense	GCKR	Open Targets	1.04e-24	-0.0344	0.7308	http://www.ebi.ac.uk/efo/EFO_0004611	http://www.ebi.ac.uk/efo/EFO_0004732	NA	0	0
Concentration of small LDL particles (UKB data field 23544)	chr2:27508073:T:C	rs1260326	0.61178	0.61178	missense	GCKR	Open Targets	5.85e-46	0.6586	1	http://www.ebi.ac.uk/efo/EFO_0004611	http://www.ebi.ac.uk/efo/EFO_0004732	NA	0	0
Concentration of small LDL particles (UKB data field 23544)	chr19:48703417:G:A	rs601338	0.46	0.46	stop gained	FUT2	Open Targets	1.03e-24	-0.5103	1	http://www.ebi.ac.uk/efo/EFO_0004611	http://www.ebi.ac.uk/efo/EFO_0004732	NA	0	0
Concentration of very large HDL particles	chr2:27508073:T:C	rs1260326	0.61178	0.61178	missense	GCKR	Open Targets	1.87e-18	0.02361	0.9823	http://www.ebi.ac.uk/efo/EFO_0004612	http://www.ebi.ac.uk/efo/EFO_0004529	NA	0	0
Concentration of very large HDL particles	chr2:27508073:T:C	rs1260326	0.61178	0.61178	missense	GCKR	Open Targets	1.95e-23	0.02963	0.9905	http://www.ebi.ac.uk/efo/EFO_0004612	http://www.ebi.ac.uk/efo/EFO_0004529	NA	0	0
Concentration of very large HDL particles	chr4:102267552:C:T	rs13107325	0.063636	0.063636	missense	SLC39A8	Open Targets	3.63e-14	-0.01971	0.8963	http://www.ebi.ac.uk/efo/EFO_0004612	http://www.ebi.ac.uk/efo/EFO_0004529	NA	0	0
Concentration of very large HDL particles	chr4:102267552:C:T	rs13107325	0.063636	0.063636	missense	SLC39A8	Open Targets	3.82e-14	-0.02199	0.7692	http://www.ebi.ac.uk/efo/EFO_0004612	http://www.ebi.ac.uk/efo/EFO_0004529	NA	0	0
Concentration of very large HDL particles (UKB data field 23551)	chr2:27508073:T:C	rs1260326	0.61178	0.61178	missense	GCKR	Open Targets	4.14e-18	0.02895	0.9199	http://www.ebi.ac.uk/efo/EFO_0004612	http://www.ebi.ac.uk/efo/EFO_0004529	NA	0	0
Creatine levels	chr2:27508073:T:C	rs1260326	0.61178	0.61178	missense	GCKR	Open Targets	6.77e-12	0.03393	0.2319	http://purl.obolibrary.org/obo/OBA_2050096	http://www.ebi.ac.uk/efo/EFO_0001444	NA	0	0
Creatine levels	chr2:27508073:T:C	rs1260326	0.61178	0.61178	missense	GCKR	Open Targets	6.77e-12	0.03393	0.2319	http://purl.obolibrary.org/obo/OBA_1001005	http://www.ebi.ac.uk/efo/EFO_0001444	NA	0	0
Creatine levels	chr2:27508073:T:C	rs1260326	0.61178	0.61178	missense	GCKR	Open Targets	6.77e-12	0.03393	0.2319	http://www.ebi.ac.uk/efo/EFO_0004725	http://www.ebi.ac.uk/efo/EFO_0001444	NA	0	0
creatinine (maximum; inv-norm transformed)	chr2:27508073:T:C	rs1260326	0.61178	0.61178	missense	GCKR	Open Targets	3.27e-27	0.01446	0.5513	http://purl.obolibrary.org/obo/OBA_2050096	http://www.ebi.ac.uk/efo/EFO_0001444	NA	0	0
creatinine (mean; inv-norm transformed)	chr2:27508073:T:C	rs1260326	0.61178	0.61178	missense	GCKR	Open Targets	1.76e-51	0.02316	0.9349	http://purl.obolibrary.org/obo/OBA_2050096	http://www.ebi.ac.uk/efo/EFO_0001444	NA	0	0
creatinine (mean; inv-norm transformed)	chr2:27508073:T:C	rs1260326	0.61178	0.61178	missense	GCKR	Open Targets	2.14e-38	0.01748	0.751	http://purl.obolibrary.org/obo/OBA_2050096	http://www.ebi.ac.uk/efo/EFO_0001444	NA	0	0
creatinine (minimum; inv-norm transformed)	chr2:27508073:T:C	rs1260326	0.61178	0.61178	missense	GCKR	Open Targets	1.37e-48	0.02246	0.945	http://purl.obolibrary.org/obo/OBA_2050096	http://www.ebi.ac.uk/efo/EFO_0001444	NA	0	0
creatinine (minimum; inv-norm transformed)	chr2:27508073:T:C	rs1260326	0.61178	0.61178	missense	GCKR	Open Targets	2.32e-37	0.01708	0.7399	http://purl.obolibrary.org/obo/OBA_2050096	http://www.ebi.ac.uk/efo/EFO_0001444	NA	0	0
Creatinine levels	chr2:27508073:T:C	rs1260326	0.61178	0.61178	missense	GCKR	Open Targets	2.97e-47	0.03119	0.9997	http://purl.obolibrary.org/obo/OBA_2050096	http://www.ebi.ac.uk/efo/EFO_0001444	NA	0	0
Creatinine levels	chr2:27508073:T:C	rs1260326	0.61178	0.61178	missense	GCKR	Open Targets	2.16e-13	0.01954	0.8873	http://purl.obolibrary.org/obo/OBA_2050096	http://www.ebi.ac.uk/efo/EFO_0001444	NA	0	0
Creatinine levels	chr2:27508073:T:C	rs1260326	0.61178	0.61178	missense	GCKR	Open Targets	1.71e-80	0.02734	1	http://purl.obolibrary.org/obo/OBA_2050096	http://www.ebi.ac.uk/efo/EFO_0001444	NA	0	0
Creatinine levels (UKB data field 30700)	chr3:49684099:G:A	rs3197999	0.27733	0.27733	missense	MST1	Open Targets	1.27e-17	-0.01359	0.0386	http://www.ebi.ac.uk/efo/EFO_0004458	http://www.ebi.ac.uk/efo/EFO_0004872	NA	1	0
Creatinine levels (UKB data field 30700)	chr3:49684099:G:A	rs3197999	0.27733	0.27733	missense	MST1	Open Targets	1.27e-17	-0.01359	0.0386	http://purl.obolibrary.org/obo/OBA_2050096	http://www.ebi.ac.uk/efo/EFO_0001444	NA	0	0
Creatinine levels (UKB data field 30700)	chr2:27508073:T:C	rs1260326	0.61178	0.61178	missense	GCKR	Open Targets	2.78e-91	0.02915	0.999	http://www.ebi.ac.uk/efo/EFO_0004458	http://www.ebi.ac.uk/efo/EFO_0004872	NA	1	0
Creatinine levels (UKB data field 30700)	chr2:27508073:T:C	rs1260326	0.61178	0.61178	missense	GCKR	Open Targets	2.78e-91	0.02915	0.999	http://purl.obolibrary.org/obo/OBA_2050096	http://www.ebi.ac.uk/efo/EFO_0001444	NA	0	0
Cystatin C levels	chr2:27508073:T:C	rs1260326	0.61178	0.61178	missense	GCKR	Open Targets	5.08e-23	0.01745	1	http://www.ebi.ac.uk/efo/EFO_0004617	http://www.ebi.ac.uk/efo/EFO_0001444	NA	0	0
Cystatin C levels (UKB data field 30720)	chr19:10352442:G:C	rs34536443	0.038053	0.038053	missense	TYK2	Open Targets	3.7e-09	-0.008604	0.7146	http://www.ebi.ac.uk/efo/EFO_0004617	http://www.ebi.ac.uk/efo/EFO_0001444	NA	0	0
Cystatin C levels (UKB data field 30720)	chr2:27508073:T:C	rs1260326	0.61178	0.61178	missense	GCKR	Open Targets	3.03e-26	0.01812	0.9984	http://www.ebi.ac.uk/efo/EFO_0004617	http://www.ebi.ac.uk/efo/EFO_0001444	NA	0	0
Cystatin C production	chr8:21911921:A:G	rs56094005	0.037102	0.037102	missense	DOK2	Open Targets	3.22e-15	0.01403	0.5161	http://www.ebi.ac.uk/efo/EFO_0004617	http://www.ebi.ac.uk/efo/EFO_0001444	NA	0	0
Degeneration of intervertebral disc (PheCode 722.6)	chr4:102267552:C:T	rs13107325	0.063636	0.063636	missense	SLC39A8	Open Targets	2.87e-10	0.009068	0.8683	http://purl.obolibrary.org/obo/HP_0008419	http://www.ebi.ac.uk/efo/EFO_0000001	NA	0	0
Degenerative skin conditions and other dermatoses (PheCode 702)	chr1:113834946:A:G	rs2476601	0.91119	0.91119	missense	PTPN22	Open Targets	1.54e-17	0.01289	0.543	http://www.ebi.ac.uk/efo/EFO_0000701	http://www.ebi.ac.uk/efo/EFO_0000408	NA	0	0
Degree of unsaturation (UKB data field 23443)	chr2:27508073:T:C	rs1260326	0.61178	0.61178	missense	GCKR	Open Targets	1.16e-15	0.02652	0.7739	http://www.ebi.ac.uk/efo/EFO_0022261	http://www.ebi.ac.uk/efo/EFO_0001444	NA	0	0
Dermatomycosis (PheCode 110.2)	chr9:136365140:C:G	rs141992399	0.0046992	0.0046992	splice donor	CARD9	Open Targets	2.24e-11	0.008354	0.9975	http://purl.obolibrary.org/obo/MONDO_0002040	http://www.ebi.ac.uk/efo/EFO_0000408	NA	0	0
Dermatomycosis (PheCode 110.2)	chr9:136365140:C:G	rs141992399	0.0046992	0.0046992	splice donor	CARD9	Open Targets	2.24e-11	0.008354	0.9975	http://purl.obolibrary.org/obo/MONDO_0004678	http://www.ebi.ac.uk/efo/EFO_0000408	NA	0	0
Dermatomycosis (PheCode 110.2)	chr9:136365140:C:G	rs141992399	0.0046992	0.0046992	splice donor	CARD9	Open Targets	5.08e-09	0.00853	0.9794	http://purl.obolibrary.org/obo/MONDO_0002040	http://www.ebi.ac.uk/efo/EFO_0000408	NA	0	0
Dermatomycosis (PheCode 110.2)	chr9:136365140:C:G	rs141992399	0.0046992	0.0046992	splice donor	CARD9	Open Targets	5.08e-09	0.00853	0.9794	http://purl.obolibrary.org/obo/MONDO_0004678	http://www.ebi.ac.uk/efo/EFO_0000408	NA	0	0
Dermatophytosis of nail (PheCode 110.11)	chr4:102267552:C:T	rs13107325	0.063636	0.063636	missense	SLC39A8	Open Targets	5.1e-10	0.007828	0.7944	http://purl.obolibrary.org/obo/MONDO_0001628	http://www.ebi.ac.uk/efo/EFO_0000408	NA	0	0
Dermatophytosis of nail (PheCode 110.11)	chr4:102267552:C:T	rs13107325	0.063636	0.063636	missense	SLC39A8	Open Targets	5.1e-10	0.007828	0.7944	http://purl.obolibrary.org/obo/MONDO_0004678	http://www.ebi.ac.uk/efo/EFO_0000408	NA	0	0
Dermatophytosis of nail (PheCode 110.11)	chr4:102267552:C:T	rs13107325	0.063636	0.063636	missense	SLC39A8	Open Targets	1.18e-10	0.009061	0.0745	http://purl.obolibrary.org/obo/MONDO_0001628	http://www.ebi.ac.uk/efo/EFO_0000408	NA	0	0
Dermatophytosis of nail (PheCode 110.11)	chr4:102267552:C:T	rs13107325	0.063636	0.063636	missense	SLC39A8	Open Targets	1.18e-10	0.009061	0.0745	http://purl.obolibrary.org/obo/MONDO_0004678	http://www.ebi.ac.uk/efo/EFO_0000408	NA	0	0
Dermatophytosis of the body (PheCode 110.13)	chr9:136365140:C:G	rs141992399	0.0046992	0.0046992	splice donor	CARD9	Open Targets	7.5e-10	0.007676	0.9828	http://purl.obolibrary.org/obo/MONDO_0004678	http://www.ebi.ac.uk/efo/EFO_0000408	NA	0	0
Diabetes	chr1:113834946:A:G	rs2476601	0.91119	0.91119	missense	PTPN22	Open Targets	4.79e-10	-0.009579	0.8092	http://www.ebi.ac.uk/efo/EFO_0000400	http://www.ebi.ac.uk/efo/EFO_0000405	NA	0	1
Diabetes (standard GWA)	chr2:27508073:T:C	rs1260326	0.61178	0.61178	missense	GCKR	Open Targets	8.24e-12	0.01287	0.6207	http://www.ebi.ac.uk/efo/EFO_0000400	http://www.ebi.ac.uk/efo/EFO_0000405	NA	0	1
Diabetes mellitus (PheCode 250)	chr2:27508073:T:C	rs1260326	0.61178	0.61178	missense	GCKR	Open Targets	3.86e-29	0.01955	0.9989	http://www.ebi.ac.uk/efo/EFO_0000400	http://www.ebi.ac.uk/efo/EFO_0000405	NA	0	1
Diabetes mellitus (PheCode 250)	chr2:27508073:T:C	rs1260326	0.61178	0.61178	missense	GCKR	Open Targets	8.09e-19	0.01195	0.9945	http://www.ebi.ac.uk/efo/EFO_0000400	http://www.ebi.ac.uk/efo/EFO_0000405	NA	0	1
Diabetes mellitus (UKB data field 2443)	chr1:113834946:A:G	rs2476601	0.91119	0.91119	missense	PTPN22	Open Targets	3.32e-09	-0.008414	0.7251	http://www.ebi.ac.uk/efo/EFO_0000400	http://www.ebi.ac.uk/efo/EFO_0000405	NA	0	1
Diabetic retinopathy (PheCode 250.7)	chr2:27508073:T:C	rs1260326	0.61178	0.61178	missense	GCKR	Open Targets	1.43e-13	0.01084	0.4298	http://www.ebi.ac.uk/efo/EFO_0003770	http://www.ebi.ac.uk/efo/EFO_0000589	NA	0	0
Diabetic retinopathy (PheCode 250.7)	chr2:27508073:T:C	rs1260326	0.61178	0.61178	missense	GCKR	Open Targets	4.08e-14	0.009691	0.9544	http://www.ebi.ac.uk/efo/EFO_0003770	http://www.ebi.ac.uk/efo/EFO_0000589	NA	0	0
Diacylglycerol (14:0_18:2) levels	chr2:27508073:T:C	rs1260326	0.61178	0.61178	missense	GCKR	Open Targets	3.44e-09	-0.08549	0.2785	http://purl.obolibrary.org/obo/OBA_2040178	http://www.ebi.ac.uk/efo/EFO_0001444	NA	0	0
Diacylglycerol (16:0_16:0) levels	chr2:27508073:T:C	rs1260326	0.61178	0.61178	missense	GCKR	Open Targets	2.69e-10	-0.07769	0.2612	http://purl.obolibrary.org/obo/OBA_2040178	http://www.ebi.ac.uk/efo/EFO_0001444	NA	0	0
Diacylglycerol (16:0_16:1) levels	chr2:27508073:T:C	rs1260326	0.61178	0.61178	missense	GCKR	Open Targets	9.22e-12	-0.09756	0.3097	http://purl.obolibrary.org/obo/OBA_2040178	http://www.ebi.ac.uk/efo/EFO_0001444	NA	0	0
Diacylglycerol (16:0_18:1) levels	chr2:27508073:T:C	rs1260326	0.61178	0.61178	missense	GCKR	Open Targets	7.06e-09	-0.06952	0.0353	http://purl.obolibrary.org/obo/OBA_2045167	http://www.ebi.ac.uk/efo/EFO_0001444	NA	0	0
Diacylglycerol (16:0_18:1) levels	chr2:27508073:T:C	rs1260326	0.61178	0.61178	missense	GCKR	Open Targets	7.06e-09	-0.06952	0.0353	http://purl.obolibrary.org/obo/OBA_2040178	http://www.ebi.ac.uk/efo/EFO_0001444	NA	0	0
Diacylglycerol (16:0_20:4) levels	chr2:27508073:T:C	rs1260326	0.61178	0.61178	missense	GCKR	Open Targets	7.8e-12	-0.08376	0.276	http://purl.obolibrary.org/obo/OBA_2040178	http://www.ebi.ac.uk/efo/EFO_0001444	NA	0	0
Diacylglycerol levels	chr2:27508073:T:C	rs1260326	0.61178	0.61178	missense	GCKR	Open Targets	7.85e-52	-0.05548	0.6112	http://purl.obolibrary.org/obo/OBA_2040178	http://www.ebi.ac.uk/efo/EFO_0001444	NA	0	0
Diaphragmatic hernia (PheCode 550.2)	chr4:102267552:C:T	rs13107325	0.063636	0.063636	missense	SLC39A8	Open Targets	2.93e-13	0.01078	0.8284	http://www.ebi.ac.uk/efo/EFO_0008561	http://www.ebi.ac.uk/efo/EFO_0000001	NA	0	0
Diaphragmatic hernia (PheCode 550.2)	chr4:102267552:C:T	rs13107325	0.063636	0.063636	missense	SLC39A8	Open Targets	2.93e-13	0.01078	0.8284	http://purl.obolibrary.org/obo/HP_0002036	http://www.ebi.ac.uk/efo/EFO_0000001	NA	0	0
Diaphragmatic hernia (PheCode 550.2)	chr4:102267552:C:T	rs13107325	0.063636	0.063636	missense	SLC39A8	Open Targets	3.08e-11	0.008246	0.7065	http://www.ebi.ac.uk/efo/EFO_0008561	http://www.ebi.ac.uk/efo/EFO_0000001	NA	0	0
Diaphragmatic hernia (PheCode 550.2)	chr4:102267552:C:T	rs13107325	0.063636	0.063636	missense	SLC39A8	Open Targets	3.08e-11	0.008246	0.7065	http://purl.obolibrary.org/obo/HP_0002036	http://www.ebi.ac.uk/efo/EFO_0000001	NA	0	0
Diastolic blood pressure	chr4:102267552:C:T	rs13107325	0.063636	0.063636	missense	SLC39A8	Open Targets	4.91e-49	-0.02637	1	http://www.ebi.ac.uk/efo/EFO_0006945	http://www.ebi.ac.uk/efo/EFO_0001444	NA	0	0
Diastolic blood pressure	chr4:102267552:C:T	rs13107325	0.063636	0.063636	missense	SLC39A8	Open Targets	4.91e-49	-0.02637	1	http://www.ebi.ac.uk/efo/EFO_0006336	http://www.ebi.ac.uk/efo/EFO_0004298	NA	0	0
Diastolic blood pressure	chr4:102267552:C:T	rs13107325	0.063636	0.063636	missense	SLC39A8	Open Targets	7.99e-22	-0.01493	1	http://www.ebi.ac.uk/efo/EFO_0006945	http://www.ebi.ac.uk/efo/EFO_0001444	NA	0	0
Diastolic blood pressure	chr4:102267552:C:T	rs13107325	0.063636	0.063636	missense	SLC39A8	Open Targets	7.99e-22	-0.01493	1	http://www.ebi.ac.uk/efo/EFO_0006336	http://www.ebi.ac.uk/efo/EFO_0004298	NA	0	0
Diastolic blood pressure	chr4:102267552:C:T	rs13107325	0.063636	0.063636	missense	SLC39A8	Open Targets	1.43e-20	-0.02418	0.9998	http://www.ebi.ac.uk/efo/EFO_0006945	http://www.ebi.ac.uk/efo/EFO_0001444	NA	0	0
Diastolic blood pressure	chr4:102267552:C:T	rs13107325	0.063636	0.063636	missense	SLC39A8	Open Targets	1.43e-20	-0.02418	0.9998	http://www.ebi.ac.uk/efo/EFO_0006336	http://www.ebi.ac.uk/efo/EFO_0004298	NA	0	0
Diastolic blood pressure	chr4:102267552:C:T	rs13107325	0.063636	0.063636	missense	SLC39A8	Open Targets	3.82e-100	-0.02114	1	http://www.ebi.ac.uk/efo/EFO_0006945	http://www.ebi.ac.uk/efo/EFO_0001444	NA	0	0
Diastolic blood pressure	chr4:102267552:C:T	rs13107325	0.063636	0.063636	missense	SLC39A8	Open Targets	3.82e-100	-0.02114	1	http://www.ebi.ac.uk/efo/EFO_0006336	http://www.ebi.ac.uk/efo/EFO_0004298	NA	0	0
Diastolic blood pressure	chr4:102267552:C:T	rs13107325	0.063636	0.063636	missense	SLC39A8	Open Targets	1.15e-30	-0.02835	0.9999	http://www.ebi.ac.uk/efo/EFO_0006945	http://www.ebi.ac.uk/efo/EFO_0001444	NA	0	0
Diastolic blood pressure	chr4:102267552:C:T	rs13107325	0.063636	0.063636	missense	SLC39A8	Open Targets	1.15e-30	-0.02835	0.9999	http://www.ebi.ac.uk/efo/EFO_0006336	http://www.ebi.ac.uk/efo/EFO_0004298	NA	0	0
diastolic blood pressure (DBP; maximum; inv-normal transformed)	chr4:102267552:C:T	rs13107325	0.063636	0.063636	missense	SLC39A8	Open Targets	4.17e-41	-0.02026	0.9999	http://www.ebi.ac.uk/efo/EFO_0006336	http://www.ebi.ac.uk/efo/EFO_0004298	NA	0	0
diastolic blood pressure (DBP; mean; inv-normal transformed)	chr4:102267552:C:T	rs13107325	0.063636	0.063636	missense	SLC39A8	Open Targets	6.31e-98	-0.03277	1	http://www.ebi.ac.uk/efo/EFO_0006945	http://www.ebi.ac.uk/efo/EFO_0001444	NA	0	0
diastolic blood pressure (DBP; minimum; inv-normal transformed)	chr4:102267552:C:T	rs13107325	0.063636	0.063636	missense	SLC39A8	Open Targets	1.17e-35	-0.01897	0.9998	http://www.ebi.ac.uk/efo/EFO_0006336	http://www.ebi.ac.uk/efo/EFO_0004298	NA	0	0
diastolic blood pressure (DBP; minimum; inv-normal transformed)	chr4:102267552:C:T	rs13107325	0.063636	0.063636	missense	SLC39A8	Open Targets	7.19e-23	-0.01847	0.9995	http://www.ebi.ac.uk/efo/EFO_0006336	http://www.ebi.ac.uk/efo/EFO_0004298	NA	0	0
Diastolic blood pressure automated reading (UKB data field 4079)	chr4:102267552:C:T	rs13107325	0.063636	0.063636	missense	SLC39A8	Open Targets	2.22e-24	-0.01645	1	http://www.ebi.ac.uk/efo/EFO_0006336	http://www.ebi.ac.uk/efo/EFO_0004298	NA	0	0
Diet fizzy drinks liking	chr4:102267552:C:T	rs13107325	0.063636	0.063636	missense	SLC39A8	Open Targets	1.59e-11	0.01643	0.5758	http://www.ebi.ac.uk/efo/EFO_0010155	http://www.ebi.ac.uk/efo/EFO_0001444	NA	0	0
Dihexosylceramide (d18:1/16:0) levels	chr2:27508073:T:C	rs1260326	0.61178	0.61178	missense	GCKR	Open Targets	7.06e-09	0.07208	0.3108	http://purl.obolibrary.org/obo/OBA_1000951	http://www.ebi.ac.uk/efo/EFO_0001444	NA	0	0
Direct bilirubin levels	chr2:27508073:T:C	rs1260326	0.61178	0.61178	missense	GCKR	Open Targets	9.44e-12	0.01015	0.3172	http://www.ebi.ac.uk/efo/EFO_0004570	http://www.ebi.ac.uk/efo/EFO_0001444	NA	0	0
Direct low density lipoprotein levels (UKB data field 30780)	chr2:27508073:T:C	rs1260326	0.61178	0.61178	missense	GCKR	Open Targets	2.84e-59	-0.0311	0.9986	http://www.ebi.ac.uk/efo/EFO_0004611	http://www.ebi.ac.uk/efo/EFO_0004732	NA	0	0
Direct low density lipoprotein levels (UKB data field 30780)	chr2:27508073:T:C	rs1260326	0.61178	0.61178	missense	GCKR	Open Targets	1.48e-59	-0.03122	0.9987	http://www.ebi.ac.uk/efo/EFO_0004611	http://www.ebi.ac.uk/efo/EFO_0004732	NA	0	0
Diseases of esophagus (PheCode 530)	chr4:102267552:C:T	rs13107325	0.063636	0.063636	missense	SLC39A8	Open Targets	4.55e-11	0.008572	0.7815	http://www.ebi.ac.uk/efo/EFO_0009544	http://www.ebi.ac.uk/efo/EFO_0000405	NA	0	1
Diseases of esophagus (PheCode 530)	chr4:102267552:C:T	rs13107325	0.063636	0.063636	missense	SLC39A8	Open Targets	1.83e-11	0.009924	0.9072	http://www.ebi.ac.uk/efo/EFO_0009544	http://www.ebi.ac.uk/efo/EFO_0000405	NA	0	1
Disorders of lipid metabolism (PheCode 272)	chr2:27508073:T:C	rs1260326	0.61178	0.61178	missense	GCKR	Open Targets	4.63e-54	-0.02606	0.9019	http://www.ebi.ac.uk/efo/EFO_0000589	http://www.ebi.ac.uk/efo/EFO_0000408	NA	0	0
Disorders of lipoid metabolism (PheCode 272)	chr2:27508073:T:C	rs1260326	0.61178	0.61178	missense	GCKR	Open Targets	2.53e-14	-0.01162	0.7723	http://www.ebi.ac.uk/efo/EFO_0000589	http://www.ebi.ac.uk/efo/EFO_0000408	NA	0	0
Docosahexaenoic acid (22:6) levels	chr2:27508073:T:C	rs1260326	0.61178	0.61178	missense	GCKR	Open Targets	4.45e-47	-0.03955	0.9963	http://www.ebi.ac.uk/efo/EFO_0007761	http://www.ebi.ac.uk/efo/EFO_0004529	NA	0	0
Docosahexaenoic acid levels	chr2:27508073:T:C	rs1260326	0.61178	0.61178	missense	GCKR	Open Targets	7.21e-33	-0.03508	0.9995	http://www.ebi.ac.uk/efo/EFO_0007761	http://www.ebi.ac.uk/efo/EFO_0004529	NA	0	0
Docosahexaenoic acid levels (UKB data field 23450)	chr2:27508073:T:C	rs1260326	0.61178	0.61178	missense	GCKR	Open Targets	8.33e-31	-0.03867	0.9928	http://www.ebi.ac.uk/efo/EFO_0007761	http://www.ebi.ac.uk/efo/EFO_0004529	NA	0	0
Drink temperature	chr2:27508073:T:C	rs1260326	0.61178	0.61178	missense	GCKR	Open Targets	1.18e-09	0.007822	0.295	http://www.ebi.ac.uk/efo/EFO_0010088	http://www.ebi.ac.uk/efo/EFO_0001444	NA	0	0
Drink temperature	chr2:27508073:T:C	rs1260326	0.61178	0.61178	missense	GCKR	Open Targets	1.18e-13	0.01081	0.761	http://www.ebi.ac.uk/efo/EFO_0010088	http://www.ebi.ac.uk/efo/EFO_0001444	NA	0	0
DTI TBSS L1 Superior cerebellar peduncle L	chr2:27508073:T:C	rs1260326	0.61178	0.61178	missense	GCKR	Open Targets	3.88e-10	-0.03096	0.6889	http://www.ebi.ac.uk/efo/EFO_0004346	http://www.ebi.ac.uk/efo/EFO_0001444	NA	0	0
Duodenal ulcer (PheCode 531.3)	chr19:48703417:G:A	rs601338	0.46	0.46	stop gained	FUT2	Open Targets	9.39e-09	0.008631	0.1678	http://www.ebi.ac.uk/efo/EFO_0004607	http://www.ebi.ac.uk/efo/EFO_0000405	NA	0	1
DXA-Bone mineral density (femur neck) (UKB data field 23299)	chr1:113834946:A:G	rs2476601	0.91119	0.91119	missense	PTPN22	Open Targets	1.73e-12	-0.03279	0.8148	http://www.ebi.ac.uk/efo/EFO_0007785	http://www.ebi.ac.uk/efo/EFO_0001444	NA	0	0
DXA-Bone mineral density (femur shaft) (UKB data field 23290)	chr1:113834946:A:G	rs2476601	0.91119	0.91119	missense	PTPN22	Open Targets	1.5e-11	-0.0307	0.6549	http://purl.obolibrary.org/obo/OBA_1000110	http://www.ebi.ac.uk/efo/EFO_0001444	NA	0	0
DXA-Bone mineral density (femur total) (UKB data field 23291)	chr1:113834946:A:G	rs2476601	0.91119	0.91119	missense	PTPN22	Open Targets	4.9e-15	-0.03475	0.7114	http://purl.obolibrary.org/obo/OBA_1000110	http://www.ebi.ac.uk/efo/EFO_0001444	NA	0	0
DXA-Bone mineral density (femur wards) (UKB data field 23297)	chr1:113834946:A:G	rs2476601	0.91119	0.91119	missense	PTPN22	Open Targets	1.2e-10	-0.03093	0.5247	http://purl.obolibrary.org/obo/OBA_1000110	http://www.ebi.ac.uk/efo/EFO_0001444	NA	0	0
DXA-Bone mineral density (L1-L4)	chr1:113834946:A:G	rs2476601	0.91119	0.91119	missense	PTPN22	Open Targets	8.41e-10	-0.02251	0.5527	http://purl.obolibrary.org/obo/OBA_1000110	http://www.ebi.ac.uk/efo/EFO_0001444	NA	0	0
DXA-Bone mineral density (pelvis) (UKB data field 23232)	chr1:113834946:A:G	rs2476601	0.91119	0.91119	missense	PTPN22	Open Targets	9.62e-14	-0.03425	0.634	http://www.ebi.ac.uk/efo/EFO_0020104	http://www.ebi.ac.uk/efo/EFO_0001444	NA	0	0
DXA-Bone mineral density (spine) (UKB data field 23234)	chr1:113834946:A:G	rs2476601	0.91119	0.91119	missense	PTPN22	Open Targets	1.37e-10	-0.02789	0.6504	http://www.ebi.ac.uk/efo/EFO_0007701	http://www.ebi.ac.uk/efo/EFO_0001444	NA	0	0
DXA-Bone mineral density (total body)	chr2:27508073:T:C	rs1260326	0.61178	0.61178	missense	GCKR	Open Targets	3.44e-13	0.02086	0.6136	http://purl.obolibrary.org/obo/OBA_1000110	http://www.ebi.ac.uk/efo/EFO_0001444	NA	0	0
DXA-Bone mineral density (total body)	chr1:113834946:A:G	rs2476601	0.91119	0.91119	missense	PTPN22	Open Targets	1.44e-17	-0.02695	0.5703	http://purl.obolibrary.org/obo/OBA_1000110	http://www.ebi.ac.uk/efo/EFO_0001444	NA	0	0
DXA-Bone mineral density (total body) (UKB data field 23236)	chr1:113834946:A:G	rs2476601	0.91119	0.91119	missense	PTPN22	Open Targets	3.47e-14	-0.03549	0.5691	http://purl.obolibrary.org/obo/OBA_1000110	http://www.ebi.ac.uk/efo/EFO_0001444	NA	0	0
DXA-Bone mineral density (trunk) (UKB data field 23241)	chr1:113834946:A:G	rs2476601	0.91119	0.91119	missense	PTPN22	Open Targets	1.68e-12	-0.03112	0.6377	http://www.ebi.ac.uk/efo/EFO_0020105	http://www.ebi.ac.uk/efo/EFO_0001444	NA	0	0
Early-onset myasthenia gravis	chr1:113834946:A:G	rs2476601	0.91119	0.91119	missense	PTPN22	Open Targets	3.69e-09	-0.03746	0.5458	http://www.ebi.ac.uk/efo/EFO_0004991	http://www.ebi.ac.uk/efo/EFO_0000540	NA	1	0
Educational attainment (college completion)	chr4:102267552:C:T	rs13107325	0.063636	0.063636	missense	SLC39A8	Open Targets	1.05e-08	-0.008001	0.3203	http://www.ebi.ac.uk/efo/EFO_0004784	http://www.ebi.ac.uk/efo/EFO_0001444	NA	0	0
Educational attainment (college completion)	chr4:102267552:C:T	rs13107325	0.063636	0.063636	missense	SLC39A8	Open Targets	1.05e-08	-0.008001	0.3203	http://www.ebi.ac.uk/efo/EFO_0011015	http://www.ebi.ac.uk/efo/EFO_0001444	NA	0	0
Enthesopathy (PheCode 726.1)	chr4:102267552:C:T	rs13107325	0.063636	0.063636	missense	SLC39A8	Open Targets	3.38e-11	0.009942	0.4537	http://www.ebi.ac.uk/efo/EFO_0009666	http://www.ebi.ac.uk/efo/EFO_0000408	NA	0	0
eosinophil (absolute count; maximum; inv-norm transformed)	chr8:144103704:G:A	rs34173062	0.0742	0.0742	missense	SHARPIN	Open Targets	1.11e-25	0.0159	1	http://www.ebi.ac.uk/efo/EFO_0004842	http://www.ebi.ac.uk/efo/EFO_0004503	NA	0	0
eosinophil (absolute count; maximum; inv-norm transformed)	chr16:67646903:G:A	rs117556162	0.047443	0.047443	missense	CARMIL2	Open Targets	3.07e-13	0.0139	0.3908	http://www.ebi.ac.uk/efo/EFO_0004842	http://www.ebi.ac.uk/efo/EFO_0004503	NA	0	0
eosinophil (absolute count; maximum; inv-norm transformed)	chr19:1079960:G:A	rs36084354	0.077332	0.077332	missense	ARHGAP45	Open Targets	1.04e-18	-0.01084	0.6727	http://www.ebi.ac.uk/efo/EFO_0004842	http://www.ebi.ac.uk/efo/EFO_0004503	NA	0	0
eosinophil (absolute count; maximum; inv-norm transformed)	chr16:50301163:C:A	rs78534766	0.0051883	0.0051883	missense	ADCY7	Open Targets	6.52e-10	0.01066	0.7733	http://www.ebi.ac.uk/efo/EFO_0004842	http://www.ebi.ac.uk/efo/EFO_0004503	NA	0	0
eosinophil (absolute count; maximum; inv-norm transformed)	chr8:144103704:G:A	rs34173062	0.0742	0.0742	missense	SHARPIN	Open Targets	4.09e-16	0.0117	0.9998	http://www.ebi.ac.uk/efo/EFO_0004842	http://www.ebi.ac.uk/efo/EFO_0004503	NA	0	0
eosinophil (absolute count; mean; inv-norm transformed)	chr16:50301163:C:A	rs78534766	0.0051883	0.0051883	missense	ADCY7	Open Targets	1.06e-14	0.01357	0.9943	http://www.ebi.ac.uk/efo/EFO_0004842	http://www.ebi.ac.uk/efo/EFO_0004503	NA	0	0
eosinophil (absolute count; mean; inv-norm transformed)	chr16:67646903:G:A	rs117556162	0.047443	0.047443	missense	CARMIL2	Open Targets	5.64e-09	0.00923	0.2908	http://www.ebi.ac.uk/efo/EFO_0004842	http://www.ebi.ac.uk/efo/EFO_0004503	NA	0	0
eosinophil (absolute count; mean; inv-norm transformed)	chr8:144103704:G:A	rs34173062	0.0742	0.0742	missense	SHARPIN	Open Targets	9.42e-18	0.01238	0.9995	http://www.ebi.ac.uk/efo/EFO_0004842	http://www.ebi.ac.uk/efo/EFO_0004503	NA	0	0
eosinophil (absolute count; mean; inv-norm transformed)	chr8:144103704:G:A	rs34173062	0.0742	0.0742	missense	SHARPIN	Open Targets	1.84e-29	0.01709	0.9995	http://www.ebi.ac.uk/efo/EFO_0004842	http://www.ebi.ac.uk/efo/EFO_0004503	NA	0	0
eosinophil (absolute count; mean; inv-norm transformed)	chr19:1079960:G:A	rs36084354	0.077332	0.077332	missense	ARHGAP45	Open Targets	4.27e-20	-0.01454	0.78	http://www.ebi.ac.uk/efo/EFO_0004842	http://www.ebi.ac.uk/efo/EFO_0004503	NA	0	0
eosinophil (fraction; maximum; inv-norm transformed)	chr14:88011538:A:C	rs3742704	0.10595	0.10595	missense	GPR65	Open Targets	2.24e-13	0.01065	0.2899	http://www.ebi.ac.uk/efo/EFO_0004842	http://www.ebi.ac.uk/efo/EFO_0004503	NA	0	0
eosinophil (fraction; maximum; inv-norm transformed)	chr16:50301163:C:A	rs78534766	0.0051883	0.0051883	missense	ADCY7	Open Targets	4.63e-09	0.008224	0.9375	http://www.ebi.ac.uk/efo/EFO_0004842	http://www.ebi.ac.uk/efo/EFO_0004503	NA	0	0
eosinophil (fraction; maximum; inv-norm transformed)	chr19:1079960:G:A	rs36084354	0.077332	0.077332	missense	ARHGAP45	Open Targets	1.6e-17	-0.01395	0.8516	http://www.ebi.ac.uk/efo/EFO_0004842	http://www.ebi.ac.uk/efo/EFO_0004503	NA	0	0
eosinophil (fraction; maximum; inv-norm transformed)	chr8:144103704:G:A	rs34173062	0.0742	0.0742	missense	SHARPIN	Open Targets	2.56e-25	0.01441	0.9998	http://www.ebi.ac.uk/efo/EFO_0004842	http://www.ebi.ac.uk/efo/EFO_0004503	NA	0	0
eosinophil (fraction; mean; inv-norm transformed)	chr8:21909729:G:A	rs34215892	0.025133	0.025133	missense	DOK2	Open Targets	1.33e-09	-0.009911	0.9906	http://www.ebi.ac.uk/efo/EFO_0004842	http://www.ebi.ac.uk/efo/EFO_0004503	NA	0	0
eosinophil (fraction; mean; inv-norm transformed)	chr16:67646903:G:A	rs117556162	0.047443	0.047443	missense	CARMIL2	Open Targets	1.93e-11	0.01237	0.3868	http://www.ebi.ac.uk/efo/EFO_0004842	http://www.ebi.ac.uk/efo/EFO_0004503	NA	0	0
eosinophil (fraction; mean; inv-norm transformed)	chr8:144103704:G:A	rs34173062	0.0742	0.0742	missense	SHARPIN	Open Targets	1.03e-43	0.01906	0.9987	http://www.ebi.ac.uk/efo/EFO_0004842	http://www.ebi.ac.uk/efo/EFO_0004503	NA	0	0
eosinophil (fraction; mean; inv-norm transformed)	chr16:50301163:C:A	rs78534766	0.0051883	0.0051883	missense	ADCY7	Open Targets	2.14e-19	0.01558	0.9986	http://www.ebi.ac.uk/efo/EFO_0004842	http://www.ebi.ac.uk/efo/EFO_0004503	NA	0	0
eosinophil (fraction; minimum; inv-norm transformed)	chr8:144103704:G:A	rs34173062	0.0742	0.0742	missense	SHARPIN	Open Targets	3.13e-10	0.008522	0.7638	http://www.ebi.ac.uk/efo/EFO_0004842	http://www.ebi.ac.uk/efo/EFO_0004503	NA	0	0
Eosinophil counts	chr8:144103704:G:A	rs34173062	0.0742	0.0742	missense	SHARPIN	Open Targets	5.81e-35	0.02203	1	http://www.ebi.ac.uk/efo/EFO_0004842	http://www.ebi.ac.uk/efo/EFO_0004503	NA	0	0
Eosinophil counts	chr19:1079960:G:A	rs36084354	0.077332	0.077332	missense	ARHGAP45	Open Targets	6.64e-20	-0.01732	0.9168	http://www.ebi.ac.uk/efo/EFO_0004842	http://www.ebi.ac.uk/efo/EFO_0004503	NA	0	0
Eosinophil counts	chr16:67646903:G:A	rs117556162	0.047443	0.047443	missense	CARMIL2	Open Targets	2.08e-15	0.01107	0.4643	http://www.ebi.ac.uk/efo/EFO_0004842	http://www.ebi.ac.uk/efo/EFO_0004503	NA	0	0
Eosinophil counts	chr19:1079960:G:A	rs36084354	0.077332	0.077332	missense	ARHGAP45	Open Targets	4.03e-12	-0.02089	0.949	http://www.ebi.ac.uk/efo/EFO_0004842	http://www.ebi.ac.uk/efo/EFO_0004503	NA	0	0
Eosinophil counts	chr16:50301163:C:A	rs78534766	0.0051883	0.0051883	missense	ADCY7	Open Targets	4.71e-11	0.00999	0.7347	http://www.ebi.ac.uk/efo/EFO_0004842	http://www.ebi.ac.uk/efo/EFO_0004503	NA	0	0
Eosinophil counts	chr16:67646903:G:A	rs117556162	0.047443	0.047443	missense	CARMIL2	Open Targets	2.81e-16	0.01071	0.6377	http://www.ebi.ac.uk/efo/EFO_0004842	http://www.ebi.ac.uk/efo/EFO_0004503	NA	0	0
Eosinophil counts	chr19:1079960:G:A	rs36084354	0.077332	0.077332	missense	ARHGAP45	Open Targets	1.08e-39	-0.02329	0.9999	http://www.ebi.ac.uk/efo/EFO_0004842	http://www.ebi.ac.uk/efo/EFO_0004503	NA	0	0
Eosinophil counts	chr19:1079960:G:A	rs36084354	0.077332	0.077332	missense	ARHGAP45	Open Targets	1.11e-33	-0.02318	0.9753	http://www.ebi.ac.uk/efo/EFO_0004842	http://www.ebi.ac.uk/efo/EFO_0004503	NA	0	0
Eosinophil counts	chr16:50301163:C:A	rs78534766	0.0051883	0.0051883	missense	ADCY7	Open Targets	4.22e-14	0.01073	0.8245	http://www.ebi.ac.uk/efo/EFO_0004842	http://www.ebi.ac.uk/efo/EFO_0004503	NA	0	0
Eosinophil percentage of granulocytes	chr8:144103704:G:A	rs34173062	0.0742	0.0742	missense	SHARPIN	Open Targets	4.9e-16	0.01972	0.9993	http://www.ebi.ac.uk/efo/EFO_0007996	http://www.ebi.ac.uk/efo/EFO_0004503	NA	0	0
Eosinophil percentage of granulocytes	chr19:1079960:G:A	rs36084354	0.077332	0.077332	missense	ARHGAP45	Open Targets	1.35e-11	-0.0217	0.9366	http://www.ebi.ac.uk/efo/EFO_0007996	http://www.ebi.ac.uk/efo/EFO_0004503	NA	0	0
Eosinophil percentage of white cells	chr8:21909729:G:A	rs34215892	0.025133	0.025133	missense	DOK2	Open Targets	6.68e-09	-0.0095	0.9998	http://www.ebi.ac.uk/efo/EFO_0007991	http://www.ebi.ac.uk/efo/EFO_0004503	NA	0	0
Eosinophil percentage of white cells	chr19:1079960:G:A	rs36084354	0.077332	0.077332	missense	ARHGAP45	Open Targets	9.05e-09	-0.01904	0.8951	http://www.ebi.ac.uk/efo/EFO_0007991	http://www.ebi.ac.uk/efo/EFO_0004503	NA	0	0
Eosinophil percentage of white cells	chr8:144103704:G:A	rs34173062	0.0742	0.0742	missense	SHARPIN	Open Targets	5.52e-16	0.01985	0.9995	http://www.ebi.ac.uk/efo/EFO_0007991	http://www.ebi.ac.uk/efo/EFO_0004503	NA	0	0
Eosinophil percentage of white cells	chr16:50301163:C:A	rs78534766	0.0051883	0.0051883	missense	ADCY7	Open Targets	8.13e-17	0.01284	0.8593	http://www.ebi.ac.uk/efo/EFO_0007991	http://www.ebi.ac.uk/efo/EFO_0004503	NA	0	0
Eosinophil percentage of white cells	chr8:144103704:G:A	rs34173062	0.0742	0.0742	missense	SHARPIN	Open Targets	4.03e-40	0.02782	1	http://www.ebi.ac.uk/efo/EFO_0007991	http://www.ebi.ac.uk/efo/EFO_0004503	NA	0	0
Eosinophil percentage of white cells	chr4:102267552:C:T	rs13107325	0.063636	0.063636	missense	SLC39A8	Open Targets	2.48e-13	-0.009978	0.4054	http://www.ebi.ac.uk/efo/EFO_0007991	http://www.ebi.ac.uk/efo/EFO_0004503	NA	0	0
Eosinophil percentage of white cells	chr16:67646903:G:A	rs117556162	0.047443	0.047443	missense	CARMIL2	Open Targets	9.17e-10	0.008487	0.3782	http://www.ebi.ac.uk/efo/EFO_0007991	http://www.ebi.ac.uk/efo/EFO_0004503	NA	0	0
Eosinophill count (UKB data field 30150)	chr8:144103704:G:A	rs34173062	0.0742	0.0742	missense	SHARPIN	Open Targets	1.86e-32	0.02127	1	http://www.ebi.ac.uk/efo/EFO_0004842	http://www.ebi.ac.uk/efo/EFO_0004503	NA	0	0
Eosinophill count (UKB data field 30150)	chr8:21909729:G:A	rs34215892	0.025133	0.025133	missense	DOK2	Open Targets	1.16e-10	-0.01052	0.9993	http://www.ebi.ac.uk/efo/EFO_0004842	http://www.ebi.ac.uk/efo/EFO_0004503	NA	0	0
Eosinophill count (UKB data field 30150)	chr16:67646903:G:A	rs117556162	0.047443	0.047443	missense	CARMIL2	Open Targets	4.93e-14	0.0109	0.6019	http://www.ebi.ac.uk/efo/EFO_0004842	http://www.ebi.ac.uk/efo/EFO_0004503	NA	0	0
Eosinophill count (UKB data field 30150)	chr19:1079960:G:A	rs36084354	0.077332	0.077332	missense	ARHGAP45	Open Targets	5.93e-29	-0.02048	0.6019	http://www.ebi.ac.uk/efo/EFO_0004842	http://www.ebi.ac.uk/efo/EFO_0004503	NA	0	0
Eosinophill count (UKB data field 30150)	chr14:88011538:A:C	rs3742704	0.10595	0.10595	missense	GPR65	Open Targets	5.79e-11	0.01008	0.0945	http://www.ebi.ac.uk/efo/EFO_0004842	http://www.ebi.ac.uk/efo/EFO_0004503	NA	0	0
Erythematosquamous dermatosis (PheCode 690)	chr19:10352442:G:C	rs34536443	0.038053	0.038053	missense	TYK2	Open Targets	9.57e-17	-0.01294	0.9196	http://www.ebi.ac.uk/efo/EFO_1000695	http://www.ebi.ac.uk/efo/EFO_0000408	NA	0	0
Erythematosquamous dermatosis (PheCode 690)	chr19:10352442:G:C	rs34536443	0.038053	0.038053	missense	TYK2	Open Targets	2.07e-14	-0.009766	0.5528	http://www.ebi.ac.uk/efo/EFO_1000695	http://www.ebi.ac.uk/efo/EFO_0000408	NA	0	0
Erythematosquamous dermatosis (PheCode 690)	chr1:113834946:A:G	rs2476601	0.91119	0.91119	missense	PTPN22	Open Targets	3.09e-09	0.007684	0.6148	http://www.ebi.ac.uk/efo/EFO_1000695	http://www.ebi.ac.uk/efo/EFO_0000408	NA	0	0
Erythematosquamous dermatosis (PheCode 690)	chr1:113834946:A:G	rs2476601	0.91119	0.91119	missense	PTPN22	Open Targets	2.58e-10	0.009281	0.6002	http://www.ebi.ac.uk/efo/EFO_1000695	http://www.ebi.ac.uk/efo/EFO_0000408	NA	0	0
Esophagitis; GERD and related diseases (PheCode 530.1)	chr4:102267552:C:T	rs13107325	0.063636	0.063636	missense	SLC39A8	Open Targets	1.26e-10	0.008363	0.6878	http://www.ebi.ac.uk/efo/EFO_0009544	http://www.ebi.ac.uk/efo/EFO_0000405	NA	0	1
Esophagitis; GERD and related diseases (PheCode 530.1)	chr4:102267552:C:T	rs13107325	0.063636	0.063636	missense	SLC39A8	Open Targets	1.26e-10	0.008363	0.6878	http://www.ebi.ac.uk/efo/EFO_0000280	http://www.ebi.ac.uk/efo/EFO_0000405	NA	0	1
Esophagitis; GERD and related diseases (PheCode 530.1)	chr4:102267552:C:T	rs13107325	0.063636	0.063636	missense	SLC39A8	Open Targets	3.92e-11	0.009823	0.907	http://www.ebi.ac.uk/efo/EFO_0009544	http://www.ebi.ac.uk/efo/EFO_0000405	NA	0	1
Esophagitis; GERD and related diseases (PheCode 530.1)	chr4:102267552:C:T	rs13107325	0.063636	0.063636	missense	SLC39A8	Open Targets	3.92e-11	0.009823	0.907	http://www.ebi.ac.uk/efo/EFO_0000280	http://www.ebi.ac.uk/efo/EFO_0000405	NA	0	1
Esterified cholesterol levels	chr2:27508073:T:C	rs1260326	0.61178	0.61178	missense	GCKR	Open Targets	4.66e-25	-0.03701	0.9978	http://www.ebi.ac.uk/efo/EFO_0008589	http://www.ebi.ac.uk/efo/EFO_0004529	NA	0	0
Estimated description of fatty acid chain length not actual carbon number	chr2:27508073:T:C	rs1260326	0.61178	0.61178	missense	GCKR	Open Targets	1.88e-16	-0.02851	0.5118	http://www.ebi.ac.uk/efo/EFO_0020875	http://www.ebi.ac.uk/efo/EFO_0001444	NA	0	0
Estimated glomerular filtration rate	chr2:27508073:T:C	rs1260326	0.61178	0.61178	missense	GCKR	Open Targets	3.47e-81	-0.02825	1	http://purl.obolibrary.org/obo/OBA_0003747	http://www.ebi.ac.uk/efo/EFO_0001444	NA	0	0
Estimated glomerular filtration rate (creatinine; cystatin c)	chr3:49684099:G:A	rs3197999	0.27733	0.27733	missense	MST1	Open Targets	6.13e-22	0.01299	0.6456	http://purl.obolibrary.org/obo/OBA_0003747	http://www.ebi.ac.uk/efo/EFO_0001444	NA	0	0
Estimated glomerular filtration rate (creatinine; cystatin c)	chr2:27508073:T:C	rs1260326	0.61178	0.61178	missense	GCKR	Open Targets	9.15e-67	-0.02354	0.9994	http://purl.obolibrary.org/obo/OBA_0003747	http://www.ebi.ac.uk/efo/EFO_0001444	NA	0	0
Estimated glomerular filtration rate (creatinine)	chr2:27508073:T:C	rs1260326	0.61178	0.61178	missense	GCKR	Open Targets	1.45e-92	-0.02894	0.9995	http://purl.obolibrary.org/obo/OBA_0003747	http://www.ebi.ac.uk/efo/EFO_0001444	NA	0	0
Estimated glomerular filtration rate (creatinine)	chr2:27508073:T:C	rs1260326	0.61178	0.61178	missense	GCKR	Open Targets	1.45e-92	-0.02894	0.9995	http://purl.obolibrary.org/obo/OBA_2050096	http://www.ebi.ac.uk/efo/EFO_0001444	NA	0	0
Estimated glomerular filtration rate (cystatin c)	chr3:49684099:G:A	rs3197999	0.27733	0.27733	missense	MST1	Open Targets	1.47e-14	0.01154	0.7194	http://purl.obolibrary.org/obo/OBA_0003747	http://www.ebi.ac.uk/efo/EFO_0001444	NA	0	0
Estimated glomerular filtration rate (cystatin c)	chr1:113834946:A:G	rs2476601	0.91119	0.91119	missense	PTPN22	Open Targets	9.36e-09	0.008063	0.546	http://purl.obolibrary.org/obo/OBA_0003747	http://www.ebi.ac.uk/efo/EFO_0001444	NA	0	0
Estimated glomerular filtration rate (cystatin c)	chr2:27508073:T:C	rs1260326	0.61178	0.61178	missense	GCKR	Open Targets	3.18e-27	-0.01447	0.9847	http://purl.obolibrary.org/obo/OBA_0003747	http://www.ebi.ac.uk/efo/EFO_0001444	NA	0	0
estimated glomerular filtration rate (eGFR; maximum; inv-norm transformed)	chr4:102267552:C:T	rs13107325	0.063636	0.063636	missense	SLC39A8	Open Targets	1.39e-06	-0.008052	0.5202	http://purl.obolibrary.org/obo/OBA_0003747	http://www.ebi.ac.uk/efo/EFO_0001444	NA	0	0
estimated glomerular filtration rate (eGFR; maximum; inv-norm transformed)	chr2:27508073:T:C	rs1260326	0.61178	0.61178	missense	GCKR	Open Targets	4.83e-34	-0.01657	0.6072	http://purl.obolibrary.org/obo/OBA_0003747	http://www.ebi.ac.uk/efo/EFO_0001444	NA	0	0
estimated glomerular filtration rate (eGFR; mean; inv-norm transformed)	chr4:102267552:C:T	rs13107325	0.063636	0.063636	missense	SLC39A8	Open Targets	2.19e-08	-0.009264	0.7726	http://purl.obolibrary.org/obo/OBA_0003747	http://www.ebi.ac.uk/efo/EFO_0001444	NA	0	0
estimated glomerular filtration rate (eGFR; mean; inv-norm transformed)	chr2:27508073:T:C	rs1260326	0.61178	0.61178	missense	GCKR	Open Targets	1.81e-37	-0.01744	0.762	http://purl.obolibrary.org/obo/OBA_0003747	http://www.ebi.ac.uk/efo/EFO_0001444	NA	0	0
estimated glomerular filtration rate (eGFR; minimum; inv-norm transformed)	chr2:27508073:T:C	rs1260326	0.61178	0.61178	missense	GCKR	Open Targets	1.11e-26	-0.01456	0.7428	http://purl.obolibrary.org/obo/OBA_0003747	http://www.ebi.ac.uk/efo/EFO_0001444	NA	0	0
Estradiol levels	chr2:27508073:T:C	rs1260326	0.61178	0.61178	missense	GCKR	Open Targets	1.22e-10	0.01459	0.5101	http://www.ebi.ac.uk/efo/EFO_0004697	http://www.ebi.ac.uk/efo/EFO_0004529	NA	0	0
Familial combined hyperlipidemia defined by Brunzell criteria	chr2:27508073:T:C	rs1260326	0.61178	0.61178	missense	GCKR	Open Targets	4.35e-42	-0.02316	0.9994	http://purl.obolibrary.org/obo/MONDO_0001336	http://www.ebi.ac.uk/efo/EFO_0000589	NA	0	0
Familial combined hyperlipidemia defined by Consensus criteria	chr2:27508073:T:C	rs1260326	0.61178	0.61178	missense	GCKR	Open Targets	3.16e-89	-0.03569	1	http://purl.obolibrary.org/obo/MONDO_0001336	http://www.ebi.ac.uk/efo/EFO_0000589	NA	0	0
Familial combined hyperlipidemia defined by Dutch criteria	chr2:27508073:T:C	rs1260326	0.61178	0.61178	missense	GCKR	Open Targets	4.23e-94	-0.0361	1	http://purl.obolibrary.org/obo/MONDO_0001336	http://www.ebi.ac.uk/efo/EFO_0000589	NA	0	0
Familial combined hyperlipidemia defined by Goldstein criteria	chr2:27508073:T:C	rs1260326	0.61178	0.61178	missense	GCKR	Open Targets	1.96e-18	-0.01573	0.84	http://purl.obolibrary.org/obo/MONDO_0001336	http://www.ebi.ac.uk/efo/EFO_0000589	NA	0	0
Familial combined hyperlipidemia defined by Mexico criteria	chr2:27508073:T:C	rs1260326	0.61178	0.61178	missense	GCKR	Open Targets	3.64e-45	-0.02403	0.9984	http://purl.obolibrary.org/obo/MONDO_0001336	http://www.ebi.ac.uk/efo/EFO_0000589	NA	0	0
Femur length to body height ratio	chr4:102267552:C:T	rs13107325	0.063636	0.063636	missense	SLC39A8	Open Targets	2.81e-43	-0.07787	0.9973	http://www.ebi.ac.uk/efo/EFO_0004302	http://www.ebi.ac.uk/efo/EFO_0001444	NA	0	0
Follistatin levels	chr2:27508073:T:C	rs1260326	0.61178	0.61178	missense	GCKR	Open Targets	3.8e-10	-0.1139	0.7464	http://www.ebi.ac.uk/efo/EFO_0010614	http://www.ebi.ac.uk/efo/EFO_0001444	NA	0	0
Follistatin levels	chr2:27508073:T:C	rs1260326	0.61178	0.61178	missense	GCKR	Open Targets	3.8e-10	-0.1139	0.7464	http://purl.obolibrary.org/obo/OBA_VT0005416	http://www.ebi.ac.uk/efo/EFO_0001444	NA	0	0
Follistatin levels	chr2:27508073:T:C	rs1260326	0.61178	0.61178	missense	GCKR	Open Targets	3.8e-10	-0.1139	0.7464	http://www.ebi.ac.uk/efo/EFO_0004747	http://www.ebi.ac.uk/efo/EFO_0001444	NA	0	0
Free androgen index	chr2:27508073:T:C	rs1260326	0.61178	0.61178	missense	GCKR	Open Targets	2.08e-73	-0.05618	1	http://www.ebi.ac.uk/efo/EFO_0007005	http://www.ebi.ac.uk/efo/EFO_0001444	NA	0	0
Free androgen index	chr2:27508073:T:C	rs1260326	0.61178	0.61178	missense	GCKR	Open Targets	6.4e-18	-0.02122	0.7312	http://www.ebi.ac.uk/efo/EFO_0007005	http://www.ebi.ac.uk/efo/EFO_0001444	NA	0	0
Free androgen index	chr4:3448188:A:G	rs114303452	0.01181	0.01181	missense	HGFAC	Open Targets	1.11e-14	-0.01891	0.9944	http://www.ebi.ac.uk/efo/EFO_0007005	http://www.ebi.ac.uk/efo/EFO_0001444	NA	0	0
Free cholesterol in chylomicrons and extremely large VLDL (UKB data field 23486)	chr2:27508073:T:C	rs1260326	0.61178	0.61178	missense	GCKR	Open Targets	3.87e-124	0.9307	1	http://www.ebi.ac.uk/efo/EFO_0022263	http://www.ebi.ac.uk/efo/EFO_0004732	NA	0	0
Free cholesterol in chylomicrons and extremely large VLDL (UKB data field 23486)	chr2:27508073:T:C	rs1260326	0.61178	0.61178	missense	GCKR	Open Targets	1.24e-80	-0.06494	1	http://www.ebi.ac.uk/efo/EFO_0022263	http://www.ebi.ac.uk/efo/EFO_0004732	NA	0	0
Free cholesterol in HDL (UKB data field 23422)	chr4:102267552:C:T	rs13107325	0.063636	0.063636	missense	SLC39A8	Open Targets	5.27e-18	-0.02885	0.6513	http://www.ebi.ac.uk/efo/EFO_0022264	http://www.ebi.ac.uk/efo/EFO_0004732	NA	0	0
Free cholesterol in large HDL	chr2:27508073:T:C	rs1260326	0.61178	0.61178	missense	GCKR	Open Targets	2.03e-27	0.02922	0.9072	http://www.ebi.ac.uk/efo/EFO_0022157	http://www.ebi.ac.uk/efo/EFO_0004732	NA	0	0
Free cholesterol in large HDL (UKB data field 23563)	chr2:27508073:T:C	rs1260326	0.61178	0.61178	missense	GCKR	Open Targets	3.02e-13	0.02378	0.861	http://www.ebi.ac.uk/efo/EFO_0022157	http://www.ebi.ac.uk/efo/EFO_0004732	NA	0	0
Free cholesterol in large HDL (UKB data field 23563)	chr2:27508073:T:C	rs1260326	0.61178	0.61178	missense	GCKR	Open Targets	5.58e-14	-0.2651	1	http://www.ebi.ac.uk/efo/EFO_0022157	http://www.ebi.ac.uk/efo/EFO_0004732	NA	0	0
Free cholesterol in large VLDL	chr2:27508073:T:C	rs1260326	0.61178	0.61178	missense	GCKR	Open Targets	7.12e-155	-0.07431	1	http://www.ebi.ac.uk/efo/EFO_0022265	http://www.ebi.ac.uk/efo/EFO_0004732	NA	0	0
Free cholesterol in large VLDL (UKB data field 23500)	chr2:27508073:T:C	rs1260326	0.61178	0.61178	missense	GCKR	Open Targets	3.31e-84	-0.0663	1	http://www.ebi.ac.uk/efo/EFO_0022265	http://www.ebi.ac.uk/efo/EFO_0004732	NA	0	0
Free cholesterol in large VLDL (UKB data field 23500)	chr2:27508073:T:C	rs1260326	0.61178	0.61178	missense	GCKR	Open Targets	1.26e-129	0.7095	1	http://www.ebi.ac.uk/efo/EFO_0022265	http://www.ebi.ac.uk/efo/EFO_0004732	NA	0	0
Free cholesterol in medium HDL	chr2:27508073:T:C	rs1260326	0.61178	0.61178	missense	GCKR	Open Targets	1.32e-14	-0.02148	0.9917	http://www.ebi.ac.uk/efo/EFO_0022267	http://www.ebi.ac.uk/efo/EFO_0004732	NA	0	0
Free cholesterol in medium HDL (UKB data field 23570)	chr4:102267552:C:T	rs13107325	0.063636	0.063636	missense	SLC39A8	Open Targets	3.39e-17	-0.02809	0.7707	http://www.ebi.ac.uk/efo/EFO_0022267	http://www.ebi.ac.uk/efo/EFO_0004732	NA	0	0
Free cholesterol in medium HDL (UKB data field 23570)	chr2:27508073:T:C	rs1260326	0.61178	0.61178	missense	GCKR	Open Targets	1.14e-16	-0.02799	0.7816	http://www.ebi.ac.uk/efo/EFO_0022267	http://www.ebi.ac.uk/efo/EFO_0004732	NA	0	0
Free cholesterol in medium LDL	chr2:27508073:T:C	rs1260326	0.61178	0.61178	missense	GCKR	Open Targets	7.8e-19	-0.02778	0.9936	http://www.ebi.ac.uk/efo/EFO_0022268	http://www.ebi.ac.uk/efo/EFO_0004732	NA	0	0
Free cholesterol in medium LDL (UKB data field 23542)	chr2:27508073:T:C	rs1260326	0.61178	0.61178	missense	GCKR	Open Targets	6.87e-19	0.5139	1	http://www.ebi.ac.uk/efo/EFO_0022268	http://www.ebi.ac.uk/efo/EFO_0004732	NA	0	0
Free cholesterol in medium VLDL	chr2:27508073:T:C	rs1260326	0.61178	0.61178	missense	GCKR	Open Targets	7.53e-154	-0.08137	1	http://www.ebi.ac.uk/efo/EFO_0022269	http://www.ebi.ac.uk/efo/EFO_0004732	NA	0	0
Free cholesterol in medium VLDL (UKB data field 23507)	chr2:27508073:T:C	rs1260326	0.61178	0.61178	missense	GCKR	Open Targets	2.67e-27	-0.03635	0.777	http://www.ebi.ac.uk/efo/EFO_0022269	http://www.ebi.ac.uk/efo/EFO_0004732	NA	0	0
Free cholesterol in medium VLDL (UKB data field 23507)	chr2:27508073:T:C	rs1260326	0.61178	0.61178	missense	GCKR	Open Targets	2.21e-52	1.577	1	http://www.ebi.ac.uk/efo/EFO_0022269	http://www.ebi.ac.uk/efo/EFO_0004732	NA	0	0
Free cholesterol in small HDL	chr2:27508073:T:C	rs1260326	0.61178	0.61178	missense	GCKR	Open Targets	3.38e-76	-0.05197	1	http://www.ebi.ac.uk/efo/EFO_0022270	http://www.ebi.ac.uk/efo/EFO_0004732	NA	0	0
Free cholesterol in small HDL (UKB data field 23577)	chr2:27508073:T:C	rs1260326	0.61178	0.61178	missense	GCKR	Open Targets	4.59e-106	-0.07405	1	http://www.ebi.ac.uk/efo/EFO_0022270	http://www.ebi.ac.uk/efo/EFO_0004732	NA	0	0
Free cholesterol in small LDL	chr2:27508073:T:C	rs1260326	0.61178	0.61178	missense	GCKR	Open Targets	9.29e-29	-0.03873	1	http://www.ebi.ac.uk/efo/EFO_0022271	http://www.ebi.ac.uk/efo/EFO_0004732	NA	0	0
Free cholesterol in small VLDL	chr2:27508073:T:C	rs1260326	0.61178	0.61178	missense	GCKR	Open Targets	3.7e-122	-0.06603	1	http://www.ebi.ac.uk/efo/EFO_0022272	http://www.ebi.ac.uk/efo/EFO_0004732	NA	0	0
Free cholesterol in small VLDL (UKB data field 23514)	chr2:27508073:T:C	rs1260326	0.61178	0.61178	missense	GCKR	Open Targets	2.99e-27	-0.03632	0.8024	http://www.ebi.ac.uk/efo/EFO_0022272	http://www.ebi.ac.uk/efo/EFO_0004732	NA	0	0
Free cholesterol in very large HDL	chr2:27508073:T:C	rs1260326	0.61178	0.61178	missense	GCKR	Open Targets	2.36e-10	0.01712	0.8201	http://www.ebi.ac.uk/efo/EFO_0022273	http://www.ebi.ac.uk/efo/EFO_0004732	NA	0	0
Free cholesterol in very large HDL	chr4:102267552:C:T	rs13107325	0.063636	0.063636	missense	SLC39A8	Open Targets	3.52e-16	-0.02122	0.9567	http://www.ebi.ac.uk/efo/EFO_0022273	http://www.ebi.ac.uk/efo/EFO_0004732	NA	0	0
Free cholesterol in very large HDL (UKB data field 23556)	chr2:27508073:T:C	rs1260326	0.61178	0.61178	missense	GCKR	Open Targets	1.09e-60	0.05536	1	http://www.ebi.ac.uk/efo/EFO_0022273	http://www.ebi.ac.uk/efo/EFO_0004732	NA	0	0
Free cholesterol in very large HDL (UKB data field 23556)	chr2:27508073:T:C	rs1260326	0.61178	0.61178	missense	GCKR	Open Targets	4.21e-76	-0.4451	1	http://www.ebi.ac.uk/efo/EFO_0022273	http://www.ebi.ac.uk/efo/EFO_0004732	NA	0	0
Free cholesterol in very large VLDL	chr2:27508073:T:C	rs1260326	0.61178	0.61178	missense	GCKR	Open Targets	4.94e-123	-0.06558	1	http://www.ebi.ac.uk/efo/EFO_0022274	http://www.ebi.ac.uk/efo/EFO_0004732	NA	0	0
Free cholesterol in very large VLDL (UKB data field 23493)	chr2:27508073:T:C	rs1260326	0.61178	0.61178	missense	GCKR	Open Targets	1.8e-76	-0.06304	1	http://www.ebi.ac.uk/efo/EFO_0022274	http://www.ebi.ac.uk/efo/EFO_0004732	NA	0	0
Free cholesterol in very large VLDL (UKB data field 23493)	chr2:27508073:T:C	rs1260326	0.61178	0.61178	missense	GCKR	Open Targets	2.03e-119	0.7018	1	http://www.ebi.ac.uk/efo/EFO_0022274	http://www.ebi.ac.uk/efo/EFO_0004732	NA	0	0
Free cholesterol in very small VLDL	chr2:27508073:T:C	rs1260326	0.61178	0.61178	missense	GCKR	Open Targets	1.32e-17	-0.02424	0.8379	http://www.ebi.ac.uk/efo/EFO_0022275	http://www.ebi.ac.uk/efo/EFO_0004732	NA	0	0
Free cholesterol in VLDL (UKB data field 23420)	chr19:48703417:G:A	rs601338	0.46	0.46	stop gained	FUT2	Open Targets	1.09e-19	-0.424	0.9999	http://www.ebi.ac.uk/efo/EFO_0022276	http://www.ebi.ac.uk/efo/EFO_0004732	NA	0	0
Free cholesterol in VLDL (UKB data field 23420)	chr2:27508073:T:C	rs1260326	0.61178	0.61178	missense	GCKR	Open Targets	8.1e-60	-0.05548	0.9999	http://www.ebi.ac.uk/efo/EFO_0022276	http://www.ebi.ac.uk/efo/EFO_0004732	NA	0	0
Free cholesterol in VLDL (UKB data field 23420)	chr2:27508073:T:C	rs1260326	0.61178	0.61178	missense	GCKR	Open Targets	6.77e-98	0.8983	1	http://www.ebi.ac.uk/efo/EFO_0022276	http://www.ebi.ac.uk/efo/EFO_0004732	NA	0	0
Free cholesterol levels	chr2:27508073:T:C	rs1260326	0.61178	0.61178	missense	GCKR	Open Targets	2.46e-09	-0.01733	0.7453	http://www.ebi.ac.uk/efo/EFO_0008591	http://www.ebi.ac.uk/efo/EFO_0004732	NA	0	0
Free cholesterol levels in chylomicrons and extremely large VLDL	chr2:27508073:T:C	rs1260326	0.61178	0.61178	missense	GCKR	Open Targets	1.13e-127	-0.065	1	http://purl.obolibrary.org/obo/OBA_2050296	http://www.ebi.ac.uk/efo/EFO_0001444	NA	0	0
Free cholesterol levels in chylomicrons and extremely large VLDL	chr2:27508073:T:C	rs1260326	0.61178	0.61178	missense	GCKR	Open Targets	1.13e-127	-0.065	1	http://purl.obolibrary.org/obo/OBA_VT0005144	http://www.ebi.ac.uk/efo/EFO_0001444	NA	0	0
Free cholesterol levels in chylomicrons and extremely large VLDL	chr2:27508073:T:C	rs1260326	0.61178	0.61178	missense	GCKR	Open Targets	1.13e-127	-0.065	1	http://www.ebi.ac.uk/efo/EFO_0008591	http://www.ebi.ac.uk/efo/EFO_0004732	NA	0	0
Free cholesterol levels in chylomicrons and extremely large VLDL	chr2:27508073:T:C	rs1260326	0.61178	0.61178	missense	GCKR	Open Targets	2.78e-104	-0.06597	1	http://purl.obolibrary.org/obo/OBA_2050296	http://www.ebi.ac.uk/efo/EFO_0001444	NA	0	0
Free cholesterol levels in chylomicrons and extremely large VLDL	chr2:27508073:T:C	rs1260326	0.61178	0.61178	missense	GCKR	Open Targets	2.78e-104	-0.06597	1	http://purl.obolibrary.org/obo/OBA_VT0005144	http://www.ebi.ac.uk/efo/EFO_0001444	NA	0	0
Free cholesterol levels in chylomicrons and extremely large VLDL	chr2:27508073:T:C	rs1260326	0.61178	0.61178	missense	GCKR	Open Targets	2.78e-104	-0.06597	1	http://www.ebi.ac.uk/efo/EFO_0008591	http://www.ebi.ac.uk/efo/EFO_0004732	NA	0	0
Free cholesterol levels in HDL	chr4:102267552:C:T	rs13107325	0.063636	0.063636	missense	SLC39A8	Open Targets	1.06e-24	-0.03023	0.9936	http://www.ebi.ac.uk/efo/EFO_0004612	http://www.ebi.ac.uk/efo/EFO_0004529	NA	0	0
Free cholesterol levels in HDL	chr4:102267552:C:T	rs13107325	0.063636	0.063636	missense	SLC39A8	Open Targets	1.06e-24	-0.03023	0.9936	http://www.ebi.ac.uk/efo/EFO_0008591	http://www.ebi.ac.uk/efo/EFO_0004732	NA	0	0
Free cholesterol levels in large HDL	chr2:27508073:T:C	rs1260326	0.61178	0.61178	missense	GCKR	Open Targets	3.77e-18	0.02564	0.9709	http://www.ebi.ac.uk/efo/EFO_0004612	http://www.ebi.ac.uk/efo/EFO_0004529	NA	0	0
Free cholesterol levels in large HDL	chr2:27508073:T:C	rs1260326	0.61178	0.61178	missense	GCKR	Open Targets	3.77e-18	0.02564	0.9709	http://www.ebi.ac.uk/efo/EFO_0008591	http://www.ebi.ac.uk/efo/EFO_0004732	NA	0	0
Free cholesterol levels in large HDL	chr4:102267552:C:T	rs13107325	0.063636	0.063636	missense	SLC39A8	Open Targets	4.73e-22	-0.02821	0.9237	http://www.ebi.ac.uk/efo/EFO_0004612	http://www.ebi.ac.uk/efo/EFO_0004529	NA	0	0
Free cholesterol levels in large HDL	chr4:102267552:C:T	rs13107325	0.063636	0.063636	missense	SLC39A8	Open Targets	4.73e-22	-0.02821	0.9237	http://www.ebi.ac.uk/efo/EFO_0008591	http://www.ebi.ac.uk/efo/EFO_0004732	NA	0	0
Free cholesterol levels in large VLDL	chr2:27508073:T:C	rs1260326	0.61178	0.61178	missense	GCKR	Open Targets	3.41e-20	-0.05999	0.8778	http://www.ebi.ac.uk/efo/EFO_0008591	http://www.ebi.ac.uk/efo/EFO_0004732	NA	0	0
Free cholesterol levels in large VLDL	chr2:27508073:T:C	rs1260326	0.61178	0.61178	missense	GCKR	Open Targets	3.41e-20	-0.05999	0.8778	http://purl.obolibrary.org/obo/OBA_VT0005144	http://www.ebi.ac.uk/efo/EFO_0001444	NA	0	0
Free cholesterol levels in large VLDL	chr2:27508073:T:C	rs1260326	0.61178	0.61178	missense	GCKR	Open Targets	4.11e-105	-0.06547	1	http://www.ebi.ac.uk/efo/EFO_0008591	http://www.ebi.ac.uk/efo/EFO_0004732	NA	0	0
Free cholesterol levels in large VLDL	chr2:27508073:T:C	rs1260326	0.61178	0.61178	missense	GCKR	Open Targets	4.11e-105	-0.06547	1	http://purl.obolibrary.org/obo/OBA_VT0005144	http://www.ebi.ac.uk/efo/EFO_0001444	NA	0	0
Free cholesterol levels in medium HDL	chr2:27508073:T:C	rs1260326	0.61178	0.61178	missense	GCKR	Open Targets	1.15e-17	-0.02565	0.8968	http://www.ebi.ac.uk/efo/EFO_0008591	http://www.ebi.ac.uk/efo/EFO_0004732	NA	0	0
Free cholesterol levels in medium HDL	chr2:27508073:T:C	rs1260326	0.61178	0.61178	missense	GCKR	Open Targets	1.15e-17	-0.02565	0.8968	http://www.ebi.ac.uk/efo/EFO_0004612	http://www.ebi.ac.uk/efo/EFO_0004529	NA	0	0
Free cholesterol levels in medium HDL	chr4:102267552:C:T	rs13107325	0.063636	0.063636	missense	SLC39A8	Open Targets	8.67e-23	-0.02887	0.9907	http://www.ebi.ac.uk/efo/EFO_0008591	http://www.ebi.ac.uk/efo/EFO_0004732	NA	0	0
Free cholesterol levels in medium HDL	chr4:102267552:C:T	rs13107325	0.063636	0.063636	missense	SLC39A8	Open Targets	8.67e-23	-0.02887	0.9907	http://www.ebi.ac.uk/efo/EFO_0004612	http://www.ebi.ac.uk/efo/EFO_0004529	NA	0	0
Free cholesterol levels in medium VLDL	chr2:27508073:T:C	rs1260326	0.61178	0.61178	missense	GCKR	Open Targets	5.59e-22	-0.06902	0.9804	http://purl.obolibrary.org/obo/OBA_VT0005144	http://www.ebi.ac.uk/efo/EFO_0001444	NA	0	0
Free cholesterol levels in medium VLDL	chr2:27508073:T:C	rs1260326	0.61178	0.61178	missense	GCKR	Open Targets	5.59e-22	-0.06902	0.9804	http://www.ebi.ac.uk/efo/EFO_0008591	http://www.ebi.ac.uk/efo/EFO_0004732	NA	0	0
Free cholesterol levels in medium VLDL	chr2:27508073:T:C	rs1260326	0.61178	0.61178	missense	GCKR	Open Targets	3.93e-33	-0.03551	0.774	http://purl.obolibrary.org/obo/OBA_VT0005144	http://www.ebi.ac.uk/efo/EFO_0001444	NA	0	0
Free cholesterol levels in medium VLDL	chr2:27508073:T:C	rs1260326	0.61178	0.61178	missense	GCKR	Open Targets	3.93e-33	-0.03551	0.774	http://www.ebi.ac.uk/efo/EFO_0008591	http://www.ebi.ac.uk/efo/EFO_0004732	NA	0	0
Free cholesterol levels in small HDL	chr2:27508073:T:C	rs1260326	0.61178	0.61178	missense	GCKR	Open Targets	1.65e-123	-0.07195	1	http://www.ebi.ac.uk/efo/EFO_0004612	http://www.ebi.ac.uk/efo/EFO_0004529	NA	0	0
Free cholesterol levels in small HDL	chr2:27508073:T:C	rs1260326	0.61178	0.61178	missense	GCKR	Open Targets	1.65e-123	-0.07195	1	http://www.ebi.ac.uk/efo/EFO_0008591	http://www.ebi.ac.uk/efo/EFO_0004732	NA	0	0
Free cholesterol levels in small VLDL	chr2:27508073:T:C	rs1260326	0.61178	0.61178	missense	GCKR	Open Targets	1.8e-17	-0.06383	0.8036	http://www.ebi.ac.uk/efo/EFO_0008591	http://www.ebi.ac.uk/efo/EFO_0004732	NA	0	0
Free cholesterol levels in small VLDL	chr2:27508073:T:C	rs1260326	0.61178	0.61178	missense	GCKR	Open Targets	1.8e-17	-0.06383	0.8036	http://purl.obolibrary.org/obo/OBA_VT0005144	http://www.ebi.ac.uk/efo/EFO_0001444	NA	0	0
Free cholesterol levels in small VLDL	chr2:27508073:T:C	rs1260326	0.61178	0.61178	missense	GCKR	Open Targets	4.32e-33	-0.0355	0.8465	http://www.ebi.ac.uk/efo/EFO_0008591	http://www.ebi.ac.uk/efo/EFO_0004732	NA	0	0
Free cholesterol levels in small VLDL	chr2:27508073:T:C	rs1260326	0.61178	0.61178	missense	GCKR	Open Targets	4.32e-33	-0.0355	0.8465	http://purl.obolibrary.org/obo/OBA_VT0005144	http://www.ebi.ac.uk/efo/EFO_0001444	NA	0	0
Free cholesterol levels in very large HDL	chr2:27508073:T:C	rs1260326	0.61178	0.61178	missense	GCKR	Open Targets	4.51e-76	0.05514	1	http://www.ebi.ac.uk/efo/EFO_0008591	http://www.ebi.ac.uk/efo/EFO_0004732	NA	0	0
Free cholesterol levels in very large HDL	chr2:27508073:T:C	rs1260326	0.61178	0.61178	missense	GCKR	Open Targets	4.51e-76	0.05514	1	http://www.ebi.ac.uk/efo/EFO_0004612	http://www.ebi.ac.uk/efo/EFO_0004529	NA	0	0
Free cholesterol levels in very large HDL	chr4:102267552:C:T	rs13107325	0.063636	0.063636	missense	SLC39A8	Open Targets	6.47e-09	-0.0167	0.2859	http://www.ebi.ac.uk/efo/EFO_0008591	http://www.ebi.ac.uk/efo/EFO_0004732	NA	0	0
Free cholesterol levels in very large HDL	chr4:102267552:C:T	rs13107325	0.063636	0.063636	missense	SLC39A8	Open Targets	6.47e-09	-0.0167	0.2859	http://www.ebi.ac.uk/efo/EFO_0004612	http://www.ebi.ac.uk/efo/EFO_0004529	NA	0	0
Free cholesterol levels in very large VLDL	chr2:27508073:T:C	rs1260326	0.61178	0.61178	missense	GCKR	Open Targets	3.89e-96	-0.06265	1	http://www.ebi.ac.uk/efo/EFO_0008591	http://www.ebi.ac.uk/efo/EFO_0004732	NA	0	0
Free cholesterol levels in very large VLDL	chr2:27508073:T:C	rs1260326	0.61178	0.61178	missense	GCKR	Open Targets	3.89e-96	-0.06265	1	http://purl.obolibrary.org/obo/OBA_VT0005144	http://www.ebi.ac.uk/efo/EFO_0001444	NA	0	0
Free cholesterol levels in VLDL	chr2:27508073:T:C	rs1260326	0.61178	0.61178	missense	GCKR	Open Targets	1.36e-73	-0.05458	1	http://www.ebi.ac.uk/efo/EFO_0008591	http://www.ebi.ac.uk/efo/EFO_0004732	NA	0	0
Free cholesterol levels in VLDL	chr2:27508073:T:C	rs1260326	0.61178	0.61178	missense	GCKR	Open Targets	1.36e-73	-0.05458	1	http://purl.obolibrary.org/obo/OBA_VT0005144	http://www.ebi.ac.uk/efo/EFO_0001444	NA	0	0
Free Cholesterol to Cholesterol in HDL percentage	chr2:27508073:T:C	rs1260326	0.61178	0.61178	missense	GCKR	Open Targets	4.78e-27	0.3229	1	http://www.ebi.ac.uk/efo/EFO_0004574	http://www.ebi.ac.uk/efo/EFO_0004732	NA	0	0
Free Cholesterol to Cholesterol in Large HDL percentage	chr2:27508073:T:C	rs1260326	0.61178	0.61178	missense	GCKR	Open Targets	1.41e-26	0.3164	1	http://www.ebi.ac.uk/efo/EFO_0004574	http://www.ebi.ac.uk/efo/EFO_0004732	NA	0	0
Free Cholesterol to Cholesterol in Large LDL percentage	chr2:27508073:T:C	rs1260326	0.61178	0.61178	missense	GCKR	Open Targets	1.52e-137	-0.9559	1	http://www.ebi.ac.uk/efo/EFO_0004574	http://www.ebi.ac.uk/efo/EFO_0004732	NA	0	0
Free Cholesterol to Cholesterol in Large VLDL percentage	chr2:27508073:T:C	rs1260326	0.61178	0.61178	missense	GCKR	Open Targets	1.44e-121	0.7422	1	http://www.ebi.ac.uk/efo/EFO_0004529	http://www.ebi.ac.uk/efo/EFO_0001444	NA	0	0
Free Cholesterol to Cholesterol in LDL percentage	chr2:27508073:T:C	rs1260326	0.61178	0.61178	missense	GCKR	Open Targets	6.58e-148	-0.9071	1	http://www.ebi.ac.uk/efo/EFO_0004574	http://www.ebi.ac.uk/efo/EFO_0004732	NA	0	0
Free Cholesterol to Cholesterol in Medium HDL percentage	chr2:27508073:T:C	rs1260326	0.61178	0.61178	missense	GCKR	Open Targets	3.91e-49	0.7332	1	http://www.ebi.ac.uk/efo/EFO_0004574	http://www.ebi.ac.uk/efo/EFO_0004732	NA	0	0
Free Cholesterol to Cholesterol in Medium VLDL percentage	chr2:27508073:T:C	rs1260326	0.61178	0.61178	missense	GCKR	Open Targets	7.29e-120	0.7363	0.9991	http://www.ebi.ac.uk/efo/EFO_0004574	http://www.ebi.ac.uk/efo/EFO_0004732	NA	0	0
Free Cholesterol to Cholesterol in Small HDL percentage	chr2:27508073:T:C	rs1260326	0.61178	0.61178	missense	GCKR	Open Targets	1.85e-21	0.2838	1	http://www.ebi.ac.uk/efo/EFO_0004574	http://www.ebi.ac.uk/efo/EFO_0004732	NA	0	0
Free Cholesterol to Cholesterol in VLDL percentage	chr2:27508073:T:C	rs1260326	0.61178	0.61178	missense	GCKR	Open Targets	1.06e-133	0.7857	1	http://www.ebi.ac.uk/efo/EFO_0004574	http://www.ebi.ac.uk/efo/EFO_0004732	NA	0	0
Free Cholesterol to Cholesteryl Esters in HDL percentage	chr2:27508073:T:C	rs1260326	0.61178	0.61178	missense	GCKR	Open Targets	4.78e-27	0.3229	1	http://www.ebi.ac.uk/efo/EFO_0004529	http://www.ebi.ac.uk/efo/EFO_0001444	NA	0	0
Free Cholesterol to Cholesteryl Esters in Large HDL ratio	chr2:27508073:T:C	rs1260326	0.61178	0.61178	missense	GCKR	Open Targets	1.41e-26	0.3164	1	http://www.ebi.ac.uk/efo/EFO_0004529	http://www.ebi.ac.uk/efo/EFO_0001444	NA	0	0
Free Cholesterol to Cholesteryl Esters in Large LDL ratio	chr2:27508073:T:C	rs1260326	0.61178	0.61178	missense	GCKR	Open Targets	1.52e-137	-0.9559	1	http://www.ebi.ac.uk/efo/EFO_0004529	http://www.ebi.ac.uk/efo/EFO_0001444	NA	0	0
Free Cholesterol to Cholesteryl Esters in Large VLDL ratio	chr2:27508073:T:C	rs1260326	0.61178	0.61178	missense	GCKR	Open Targets	1.44e-121	0.7422	1	http://www.ebi.ac.uk/efo/EFO_0004529	http://www.ebi.ac.uk/efo/EFO_0001444	NA	0	0
Free Cholesterol to Cholesteryl Esters in LDL percentage	chr2:27508073:T:C	rs1260326	0.61178	0.61178	missense	GCKR	Open Targets	6.58e-148	-0.9071	1	http://www.ebi.ac.uk/efo/EFO_0004529	http://www.ebi.ac.uk/efo/EFO_0001444	NA	0	0
Free Cholesterol to Cholesteryl Esters in Medium HDL ratio	chr2:27508073:T:C	rs1260326	0.61178	0.61178	missense	GCKR	Open Targets	3.91e-49	0.7332	1	http://www.ebi.ac.uk/efo/EFO_0004529	http://www.ebi.ac.uk/efo/EFO_0001444	NA	0	0
Free Cholesterol to Cholesteryl Esters in Medium VLDL ratio	chr2:27508073:T:C	rs1260326	0.61178	0.61178	missense	GCKR	Open Targets	7.29e-120	0.7363	0.9991	http://www.ebi.ac.uk/efo/EFO_0004529	http://www.ebi.ac.uk/efo/EFO_0001444	NA	0	0
Free Cholesterol to Cholesteryl Esters in Small HDL ratio	chr2:27508073:T:C	rs1260326	0.61178	0.61178	missense	GCKR	Open Targets	1.85e-21	0.2838	1	http://www.ebi.ac.uk/efo/EFO_0004529	http://www.ebi.ac.uk/efo/EFO_0001444	NA	0	0
Free Cholesterol to Cholesteryl Esters in VLDL percentage	chr2:27508073:T:C	rs1260326	0.61178	0.61178	missense	GCKR	Open Targets	1.06e-133	0.7857	1	http://www.ebi.ac.uk/efo/EFO_0004529	http://www.ebi.ac.uk/efo/EFO_0001444	NA	0	0
Free cholesterol to total lipids in chylomicrons and extremely large VLDL percentage (UKB data field 23582)	chr2:27508073:T:C	rs1260326	0.61178	0.61178	missense	GCKR	Open Targets	1.97e-10	0.0215	0.642	http://www.ebi.ac.uk/efo/EFO_0022277	http://www.ebi.ac.uk/efo/EFO_0004732	NA	0	0
Free cholesterol to total lipids in chylomicrons and extremely large VLDL percentage (UKB data field 23582)	chr2:27508073:T:C	rs1260326	0.61178	0.61178	missense	GCKR	Open Targets	1.13e-20	-0.5335	1	http://www.ebi.ac.uk/efo/EFO_0022277	http://www.ebi.ac.uk/efo/EFO_0004732	NA	0	0
Free cholesterol to total lipids in IDL percentage (UKB data field 23612)	chr2:27508073:T:C	rs1260326	0.61178	0.61178	missense	GCKR	Open Targets	6.15e-35	0.0414	0.9966	http://www.ebi.ac.uk/efo/EFO_0022278	http://www.ebi.ac.uk/efo/EFO_0004732	NA	0	0
Free cholesterol to total lipids in large HDL percentage (UKB data field 23637)	chr2:27508073:T:C	rs1260326	0.61178	0.61178	missense	GCKR	Open Targets	2.18e-33	0.04048	0.9989	http://www.ebi.ac.uk/efo/EFO_0022279	http://www.ebi.ac.uk/efo/EFO_0004732	NA	0	0
Free cholesterol to total lipids in large LDL percentage (UKB data field 23617)	chr2:27508073:T:C	rs1260326	0.61178	0.61178	missense	GCKR	Open Targets	2.28e-96	0.07089	1	http://www.ebi.ac.uk/efo/EFO_0022280	http://www.ebi.ac.uk/efo/EFO_0004732	NA	0	0
Free cholesterol to total lipids in large LDL percentage (UKB data field 23617)	chr2:27508073:T:C	rs1260326	0.61178	0.61178	missense	GCKR	Open Targets	1.7e-128	-0.8927	1	http://www.ebi.ac.uk/efo/EFO_0022280	http://www.ebi.ac.uk/efo/EFO_0004732	NA	0	0
Free Cholesterol to Total Lipids in LDL percentage	chr2:27508073:T:C	rs1260326	0.61178	0.61178	missense	GCKR	Open Targets	7.83e-131	-0.7164	1	http://www.ebi.ac.uk/efo/EFO_0004529	http://www.ebi.ac.uk/efo/EFO_0001444	NA	0	0
Free cholesterol to total lipids in medium HDL percentage (UKB data field 23642)	chr4:102267552:C:T	rs13107325	0.063636	0.063636	missense	SLC39A8	Open Targets	1.28e-17	-0.02851	0.453	http://www.ebi.ac.uk/efo/EFO_0022282	http://www.ebi.ac.uk/efo/EFO_0004732	NA	0	0
Free cholesterol to total lipids in medium LDL percentage (UKB data field 23622)	chr2:27508073:T:C	rs1260326	0.61178	0.61178	missense	GCKR	Open Targets	4.04e-90	0.06855	1	http://www.ebi.ac.uk/efo/EFO_0022283	http://www.ebi.ac.uk/efo/EFO_0004732	NA	0	0
Free cholesterol to total lipids in medium VLDL percentage (UKB data field 23597)	chr2:27508073:T:C	rs1260326	0.61178	0.61178	missense	GCKR	Open Targets	8.42e-47	0.04821	0.9999	http://www.ebi.ac.uk/efo/EFO_0022284	http://www.ebi.ac.uk/efo/EFO_0004732	NA	0	0
Free cholesterol to total lipids in medium VLDL percentage (UKB data field 23597)	chr2:27508073:T:C	rs1260326	0.61178	0.61178	missense	GCKR	Open Targets	4.78e-64	-0.6447	1	http://www.ebi.ac.uk/efo/EFO_0022284	http://www.ebi.ac.uk/efo/EFO_0004732	NA	0	0
Free cholesterol to total lipids in small LDL percentage (UKB data field 23627)	chr2:27508073:T:C	rs1260326	0.61178	0.61178	missense	GCKR	Open Targets	4.34e-97	-0.8078	1	http://www.ebi.ac.uk/efo/EFO_0022286	http://www.ebi.ac.uk/efo/EFO_0004732	NA	0	0
Free cholesterol to total lipids in small LDL percentage (UKB data field 23627)	chr2:27508073:T:C	rs1260326	0.61178	0.61178	missense	GCKR	Open Targets	1.28e-74	0.06208	1	http://www.ebi.ac.uk/efo/EFO_0022286	http://www.ebi.ac.uk/efo/EFO_0004732	NA	0	0
Free cholesterol to total lipids in small VLDL percentage (UKB data field 23602)	chr2:27508073:T:C	rs1260326	0.61178	0.61178	missense	GCKR	Open Targets	4.15e-56	0.05326	1	http://www.ebi.ac.uk/efo/EFO_0022287	http://www.ebi.ac.uk/efo/EFO_0004732	NA	0	0
Free cholesterol to total lipids in small VLDL percentage (UKB data field 23602)	chr2:27508073:T:C	rs1260326	0.61178	0.61178	missense	GCKR	Open Targets	1.16e-75	-0.6731	1	http://www.ebi.ac.uk/efo/EFO_0022287	http://www.ebi.ac.uk/efo/EFO_0004732	NA	0	0
Free cholesterol to total lipids in very large HDL percentage (UKB data field 23632)	chr4:102267552:C:T	rs13107325	0.063636	0.063636	missense	SLC39A8	Open Targets	1.26e-13	0.0247	0.36	http://www.ebi.ac.uk/efo/EFO_0022288	http://www.ebi.ac.uk/efo/EFO_0004732	NA	0	0
Free cholesterol to total lipids in very large VLDL percentage (UKB data field 23587)	chr2:27508073:T:C	rs1260326	0.61178	0.61178	missense	GCKR	Open Targets	2.85e-64	0.05709	1	http://www.ebi.ac.uk/efo/EFO_0022289	http://www.ebi.ac.uk/efo/EFO_0004732	NA	0	0
Free cholesterol to total lipids in very large VLDL percentage (UKB data field 23587)	chr2:27508073:T:C	rs1260326	0.61178	0.61178	missense	GCKR	Open Targets	3.18e-72	-0.4083	1	http://www.ebi.ac.uk/efo/EFO_0022289	http://www.ebi.ac.uk/efo/EFO_0004732	NA	0	0
Free cholesterol to total lipids in very small VLDL percentage (UKB data field 23607)	chr2:27508073:T:C	rs1260326	0.61178	0.61178	missense	GCKR	Open Targets	4.18e-41	-0.5634	1	http://www.ebi.ac.uk/efo/EFO_0022290	http://www.ebi.ac.uk/efo/EFO_0004732	NA	0	0
Free cholesterol to total lipids in very small VLDL percentage (UKB data field 23607)	chr2:27508073:T:C	rs1260326	0.61178	0.61178	missense	GCKR	Open Targets	5.8e-42	0.04582	1	http://www.ebi.ac.uk/efo/EFO_0022290	http://www.ebi.ac.uk/efo/EFO_0004732	NA	0	0
Free Cholesterol to Total Lipids in VLDL percentage	chr2:27508073:T:C	rs1260326	0.61178	0.61178	missense	GCKR	Open Targets	2.62e-84	-0.7102	1	http://www.ebi.ac.uk/efo/EFO_0004529	http://www.ebi.ac.uk/efo/EFO_0001444	NA	0	0
Free cholesterol to total lipids ratio in chylomicrons and extremely large VLDL	chr2:27508073:T:C	rs1260326	0.61178	0.61178	missense	GCKR	Open Targets	3.5e-13	0.02163	0.6409	http://www.ebi.ac.uk/efo/EFO_0020945	http://www.ebi.ac.uk/efo/EFO_0001444	NA	0	0
Free cholesterol to total lipids ratio in chylomicrons and extremely large VLDL	chr2:27508073:T:C	rs1260326	0.61178	0.61178	missense	GCKR	Open Targets	3.5e-13	0.02163	0.6409	http://purl.obolibrary.org/obo/OBA_VT0005144	http://www.ebi.ac.uk/efo/EFO_0001444	NA	0	0
Free cholesterol to total lipids ratio in chylomicrons and extremely large VLDL	chr2:27508073:T:C	rs1260326	0.61178	0.61178	missense	GCKR	Open Targets	3.5e-13	0.02163	0.6409	http://purl.obolibrary.org/obo/OBA_2050296	http://www.ebi.ac.uk/efo/EFO_0001444	NA	0	0
Free cholesterol to total lipids ratio in chylomicrons and extremely large VLDL	chr2:27508073:T:C	rs1260326	0.61178	0.61178	missense	GCKR	Open Targets	6.95e-61	-0.04666	0.9999	http://www.ebi.ac.uk/efo/EFO_0020945	http://www.ebi.ac.uk/efo/EFO_0001444	NA	0	0
Free cholesterol to total lipids ratio in chylomicrons and extremely large VLDL	chr2:27508073:T:C	rs1260326	0.61178	0.61178	missense	GCKR	Open Targets	6.95e-61	-0.04666	0.9999	http://purl.obolibrary.org/obo/OBA_VT0005144	http://www.ebi.ac.uk/efo/EFO_0001444	NA	0	0
Free cholesterol to total lipids ratio in chylomicrons and extremely large VLDL	chr2:27508073:T:C	rs1260326	0.61178	0.61178	missense	GCKR	Open Targets	6.95e-61	-0.04666	0.9999	http://purl.obolibrary.org/obo/OBA_2050296	http://www.ebi.ac.uk/efo/EFO_0001444	NA	0	0
Free cholesterol to total lipids ratio in IDL	chr2:27508073:T:C	rs1260326	0.61178	0.61178	missense	GCKR	Open Targets	1.91e-38	0.03853	0.9952	http://www.ebi.ac.uk/efo/EFO_0020945	http://www.ebi.ac.uk/efo/EFO_0001444	NA	0	0
Free cholesterol to total lipids ratio in IDL	chr2:27508073:T:C	rs1260326	0.61178	0.61178	missense	GCKR	Open Targets	1.91e-38	0.03853	0.9952	http://www.ebi.ac.uk/efo/EFO_0008595	http://www.ebi.ac.uk/efo/EFO_0004732	NA	0	0
Free cholesterol to total lipids ratio in IDL	chr2:27508073:T:C	rs1260326	0.61178	0.61178	missense	GCKR	Open Targets	1.92e-75	0.05003	0.9999	http://www.ebi.ac.uk/efo/EFO_0020945	http://www.ebi.ac.uk/efo/EFO_0001444	NA	0	0
Free cholesterol to total lipids ratio in IDL	chr2:27508073:T:C	rs1260326	0.61178	0.61178	missense	GCKR	Open Targets	1.92e-75	0.05003	0.9999	http://www.ebi.ac.uk/efo/EFO_0008595	http://www.ebi.ac.uk/efo/EFO_0004732	NA	0	0
Free cholesterol to total lipids ratio in large HDL	chr2:27508073:T:C	rs1260326	0.61178	0.61178	missense	GCKR	Open Targets	2.1e-42	0.04064	0.9999	http://www.ebi.ac.uk/efo/EFO_0020945	http://www.ebi.ac.uk/efo/EFO_0001444	NA	0	0
Free cholesterol to total lipids ratio in large HDL	chr2:27508073:T:C	rs1260326	0.61178	0.61178	missense	GCKR	Open Targets	2.1e-42	0.04064	0.9999	http://www.ebi.ac.uk/efo/EFO_0004612	http://www.ebi.ac.uk/efo/EFO_0004529	NA	0	0
Free cholesterol to total lipids ratio in large HDL	chr2:27508073:T:C	rs1260326	0.61178	0.61178	missense	GCKR	Open Targets	2.81e-47	0.0398	1	http://www.ebi.ac.uk/efo/EFO_0020945	http://www.ebi.ac.uk/efo/EFO_0001444	NA	0	0
Free cholesterol to total lipids ratio in large HDL	chr2:27508073:T:C	rs1260326	0.61178	0.61178	missense	GCKR	Open Targets	2.81e-47	0.0398	1	http://www.ebi.ac.uk/efo/EFO_0004612	http://www.ebi.ac.uk/efo/EFO_0004529	NA	0	0
Free cholesterol to total lipids ratio in large LDL	chr4:102267552:C:T	rs13107325	0.063636	0.063636	missense	SLC39A8	Open Targets	3.19e-12	-0.01989	0.4198	http://www.ebi.ac.uk/efo/EFO_0004611	http://www.ebi.ac.uk/efo/EFO_0004732	NA	0	0
Free cholesterol to total lipids ratio in large LDL	chr4:102267552:C:T	rs13107325	0.063636	0.063636	missense	SLC39A8	Open Targets	3.19e-12	-0.01989	0.4198	http://www.ebi.ac.uk/efo/EFO_0020945	http://www.ebi.ac.uk/efo/EFO_0001444	NA	0	0
Free cholesterol to total lipids ratio in large LDL	chr2:27508073:T:C	rs1260326	0.61178	0.61178	missense	GCKR	Open Targets	1.05e-147	0.06824	1	http://www.ebi.ac.uk/efo/EFO_0004611	http://www.ebi.ac.uk/efo/EFO_0004732	NA	0	0
Free cholesterol to total lipids ratio in large LDL	chr2:27508073:T:C	rs1260326	0.61178	0.61178	missense	GCKR	Open Targets	1.05e-147	0.06824	1	http://www.ebi.ac.uk/efo/EFO_0020945	http://www.ebi.ac.uk/efo/EFO_0001444	NA	0	0
Free cholesterol to total lipids ratio in large LDL	chr2:27508073:T:C	rs1260326	0.61178	0.61178	missense	GCKR	Open Targets	4.03e-122	0.07124	1	http://www.ebi.ac.uk/efo/EFO_0004611	http://www.ebi.ac.uk/efo/EFO_0004732	NA	0	0
Free cholesterol to total lipids ratio in large LDL	chr2:27508073:T:C	rs1260326	0.61178	0.61178	missense	GCKR	Open Targets	4.03e-122	0.07124	1	http://www.ebi.ac.uk/efo/EFO_0020945	http://www.ebi.ac.uk/efo/EFO_0001444	NA	0	0
Free cholesterol to total lipids ratio in large VLDL	chr2:27508073:T:C	rs1260326	0.61178	0.61178	missense	GCKR	Open Targets	2.26e-43	-0.0398	0.9913	http://www.ebi.ac.uk/efo/EFO_0020945	http://www.ebi.ac.uk/efo/EFO_0001444	NA	0	0
Free cholesterol to total lipids ratio in large VLDL	chr2:27508073:T:C	rs1260326	0.61178	0.61178	missense	GCKR	Open Targets	2.26e-43	-0.0398	0.9913	http://purl.obolibrary.org/obo/OBA_VT0005144	http://www.ebi.ac.uk/efo/EFO_0001444	NA	0	0
Free cholesterol to total lipids ratio in medium HDL	chr4:102267552:C:T	rs13107325	0.063636	0.063636	missense	SLC39A8	Open Targets	9.15e-25	-0.03034	0.9914	http://www.ebi.ac.uk/efo/EFO_0020945	http://www.ebi.ac.uk/efo/EFO_0001444	NA	0	0
Free cholesterol to total lipids ratio in medium HDL	chr4:102267552:C:T	rs13107325	0.063636	0.063636	missense	SLC39A8	Open Targets	9.15e-25	-0.03034	0.9914	http://www.ebi.ac.uk/efo/EFO_0004612	http://www.ebi.ac.uk/efo/EFO_0004529	NA	0	0
Free cholesterol to total lipids ratio in medium LDL	chr2:27508073:T:C	rs1260326	0.61178	0.61178	missense	GCKR	Open Targets	2.33e-19	0.02553	0.8939	http://www.ebi.ac.uk/efo/EFO_0020945	http://www.ebi.ac.uk/efo/EFO_0001444	NA	0	0
Free cholesterol to total lipids ratio in medium LDL	chr2:27508073:T:C	rs1260326	0.61178	0.61178	missense	GCKR	Open Targets	2.33e-19	0.02553	0.8939	http://www.ebi.ac.uk/efo/EFO_0004611	http://www.ebi.ac.uk/efo/EFO_0004732	NA	0	0
Free cholesterol to total lipids ratio in medium LDL	chr2:27508073:T:C	rs1260326	0.61178	0.61178	missense	GCKR	Open Targets	1.87e-114	0.06902	1	http://www.ebi.ac.uk/efo/EFO_0020945	http://www.ebi.ac.uk/efo/EFO_0001444	NA	0	0
Free cholesterol to total lipids ratio in medium LDL	chr2:27508073:T:C	rs1260326	0.61178	0.61178	missense	GCKR	Open Targets	1.87e-114	0.06902	1	http://www.ebi.ac.uk/efo/EFO_0004611	http://www.ebi.ac.uk/efo/EFO_0004732	NA	0	0
Free cholesterol to total lipids ratio in medium VLDL	chr2:27508073:T:C	rs1260326	0.61178	0.61178	missense	GCKR	Open Targets	3.64e-59	0.04806	0.9999	http://purl.obolibrary.org/obo/OBA_VT0005144	http://www.ebi.ac.uk/efo/EFO_0001444	NA	0	0
Free cholesterol to total lipids ratio in medium VLDL	chr2:27508073:T:C	rs1260326	0.61178	0.61178	missense	GCKR	Open Targets	3.64e-59	0.04806	0.9999	http://www.ebi.ac.uk/efo/EFO_0020945	http://www.ebi.ac.uk/efo/EFO_0001444	NA	0	0
Free cholesterol to total lipids ratio in medium VLDL	chr2:27508073:T:C	rs1260326	0.61178	0.61178	missense	GCKR	Open Targets	8.74e-72	-0.05341	0.9999	http://purl.obolibrary.org/obo/OBA_VT0005144	http://www.ebi.ac.uk/efo/EFO_0001444	NA	0	0
Free cholesterol to total lipids ratio in medium VLDL	chr2:27508073:T:C	rs1260326	0.61178	0.61178	missense	GCKR	Open Targets	8.74e-72	-0.05341	0.9999	http://www.ebi.ac.uk/efo/EFO_0020945	http://www.ebi.ac.uk/efo/EFO_0001444	NA	0	0
Free cholesterol to total lipids ratio in small LDL	chr2:27508073:T:C	rs1260326	0.61178	0.61178	missense	GCKR	Open Targets	2.14e-94	0.06242	1	http://www.ebi.ac.uk/efo/EFO_0020945	http://www.ebi.ac.uk/efo/EFO_0001444	NA	0	0
Free cholesterol to total lipids ratio in small LDL	chr2:27508073:T:C	rs1260326	0.61178	0.61178	missense	GCKR	Open Targets	2.14e-94	0.06242	1	http://www.ebi.ac.uk/efo/EFO_0004611	http://www.ebi.ac.uk/efo/EFO_0004732	NA	0	0
Free cholesterol to total lipids ratio in small LDL	chr2:27508073:T:C	rs1260326	0.61178	0.61178	missense	GCKR	Open Targets	1.41e-14	0.02173	0.7752	http://www.ebi.ac.uk/efo/EFO_0020945	http://www.ebi.ac.uk/efo/EFO_0001444	NA	0	0
Free cholesterol to total lipids ratio in small LDL	chr2:27508073:T:C	rs1260326	0.61178	0.61178	missense	GCKR	Open Targets	1.41e-14	0.02173	0.7752	http://www.ebi.ac.uk/efo/EFO_0004611	http://www.ebi.ac.uk/efo/EFO_0004732	NA	0	0
Free cholesterol to total lipids ratio in small VLDL	chr2:27508073:T:C	rs1260326	0.61178	0.61178	missense	GCKR	Open Targets	4.3e-72	0.05393	1	http://www.ebi.ac.uk/efo/EFO_0020945	http://www.ebi.ac.uk/efo/EFO_0001444	NA	0	0
Free cholesterol to total lipids ratio in small VLDL	chr2:27508073:T:C	rs1260326	0.61178	0.61178	missense	GCKR	Open Targets	4.3e-72	0.05393	1	http://purl.obolibrary.org/obo/OBA_VT0005144	http://www.ebi.ac.uk/efo/EFO_0001444	NA	0	0
Free cholesterol to total lipids ratio in very large HDL	chr4:102267552:C:T	rs13107325	0.063636	0.063636	missense	SLC39A8	Open Targets	6.82e-17	0.02417	0.8787	http://www.ebi.ac.uk/efo/EFO_0004612	http://www.ebi.ac.uk/efo/EFO_0004529	NA	0	0
Free cholesterol to total lipids ratio in very large HDL	chr4:102267552:C:T	rs13107325	0.063636	0.063636	missense	SLC39A8	Open Targets	6.82e-17	0.02417	0.8787	http://www.ebi.ac.uk/efo/EFO_0020945	http://www.ebi.ac.uk/efo/EFO_0001444	NA	0	0
Free cholesterol to total lipids ratio in very large HDL	chr2:27508073:T:C	rs1260326	0.61178	0.61178	missense	GCKR	Open Targets	2.8e-11	-0.0175	0.3704	http://www.ebi.ac.uk/efo/EFO_0004612	http://www.ebi.ac.uk/efo/EFO_0004529	NA	0	0
Free cholesterol to total lipids ratio in very large HDL	chr2:27508073:T:C	rs1260326	0.61178	0.61178	missense	GCKR	Open Targets	2.8e-11	-0.0175	0.3704	http://www.ebi.ac.uk/efo/EFO_0020945	http://www.ebi.ac.uk/efo/EFO_0001444	NA	0	0
Free cholesterol to total lipids ratio in very large HDL	chr4:102267552:C:T	rs13107325	0.063636	0.063636	missense	SLC39A8	Open Targets	4.95e-09	-0.01504	0.862	http://www.ebi.ac.uk/efo/EFO_0004612	http://www.ebi.ac.uk/efo/EFO_0004529	NA	0	0
Free cholesterol to total lipids ratio in very large HDL	chr4:102267552:C:T	rs13107325	0.063636	0.063636	missense	SLC39A8	Open Targets	4.95e-09	-0.01504	0.862	http://www.ebi.ac.uk/efo/EFO_0020945	http://www.ebi.ac.uk/efo/EFO_0001444	NA	0	0
Free cholesterol to total lipids ratio in very large VLDL	chr2:27508073:T:C	rs1260326	0.61178	0.61178	missense	GCKR	Open Targets	8.21e-14	0.02034	0.6148	http://purl.obolibrary.org/obo/OBA_VT0005144	http://www.ebi.ac.uk/efo/EFO_0001444	NA	0	0
Free cholesterol to total lipids ratio in very large VLDL	chr2:27508073:T:C	rs1260326	0.61178	0.61178	missense	GCKR	Open Targets	8.21e-14	0.02034	0.6148	http://www.ebi.ac.uk/efo/EFO_0020945	http://www.ebi.ac.uk/efo/EFO_0001444	NA	0	0
Free cholesterol to total lipids ratio in very large VLDL	chr2:27508073:T:C	rs1260326	0.61178	0.61178	missense	GCKR	Open Targets	5.65e-81	0.05703	0.9999	http://purl.obolibrary.org/obo/OBA_VT0005144	http://www.ebi.ac.uk/efo/EFO_0001444	NA	0	0
Free cholesterol to total lipids ratio in very large VLDL	chr2:27508073:T:C	rs1260326	0.61178	0.61178	missense	GCKR	Open Targets	5.65e-81	0.05703	0.9999	http://www.ebi.ac.uk/efo/EFO_0020945	http://www.ebi.ac.uk/efo/EFO_0001444	NA	0	0
Free cholesterol to total lipids ratio in very small VLDL	chr2:27508073:T:C	rs1260326	0.61178	0.61178	missense	GCKR	Open Targets	2.02e-49	0.04469	0.9999	http://www.ebi.ac.uk/efo/EFO_0020945	http://www.ebi.ac.uk/efo/EFO_0001444	NA	0	0
Free cholesterol to total lipids ratio in very small VLDL	chr2:27508073:T:C	rs1260326	0.61178	0.61178	missense	GCKR	Open Targets	2.02e-49	0.04469	0.9999	http://purl.obolibrary.org/obo/OBA_VT0005144	http://www.ebi.ac.uk/efo/EFO_0001444	NA	0	0
Free testosterone levels	chr4:3448188:A:G	rs114303452	0.01181	0.01181	missense	HGFAC	Open Targets	3.16e-12	-0.01633	0.9819	http://www.ebi.ac.uk/efo/EFO_0004908	http://www.ebi.ac.uk/efo/EFO_0004529	NA	0	0
Fried fish liking	chr19:48703417:G:A	rs601338	0.46	0.46	stop gained	FUT2	Open Targets	1.6e-15	-0.01918	0.2415	http://www.ebi.ac.uk/efo/EFO_0010155	http://www.ebi.ac.uk/efo/EFO_0001444	NA	0	0
Gamma glutamyl transferase levels	chr2:27508073:T:C	rs1260326	0.61178	0.61178	missense	GCKR	Open Targets	7.52e-70	-0.08795	1	http://www.ebi.ac.uk/efo/EFO_0004532	http://www.ebi.ac.uk/efo/EFO_0001444	NA	0	0
Gamma glutamyl transferase levels	chr2:27508073:T:C	rs1260326	0.61178	0.61178	missense	GCKR	Open Targets	3.75e-147	-0.04369	1	http://www.ebi.ac.uk/efo/EFO_0004532	http://www.ebi.ac.uk/efo/EFO_0001444	NA	0	0
Gamma glutamyl transferase levels	chr2:27508073:T:C	rs1260326	0.61178	0.61178	missense	GCKR	Open Targets	1.32e-122	-0.06099	1	http://www.ebi.ac.uk/efo/EFO_0004532	http://www.ebi.ac.uk/efo/EFO_0001444	NA	0	0
Gamma glutamyl transpeptidase	chr19:48703417:G:A	rs601338	0.46	0.46	stop gained	FUT2	Open Targets	1.39e-92	0.02814	0.3481	http://www.ebi.ac.uk/efo/EFO_0004532	http://www.ebi.ac.uk/efo/EFO_0001444	NA	0	0
Gamma glutamyl transpeptidase	chr2:27508073:T:C	rs1260326	0.61178	0.61178	missense	GCKR	Open Targets	1.32e-191	-0.06763	1	http://www.ebi.ac.uk/efo/EFO_0004532	http://www.ebi.ac.uk/efo/EFO_0001444	NA	0	0
Gamma glutamyl transpeptidase	chr4:102267552:C:T	rs13107325	0.063636	0.063636	missense	SLC39A8	Open Targets	1.6e-11	-0.009871	0.6751	http://www.ebi.ac.uk/efo/EFO_0004532	http://www.ebi.ac.uk/efo/EFO_0001444	NA	0	0
Gamma glutamyltransferase levels (UKB data field 30730)	chr4:102267552:C:T	rs13107325	0.063636	0.063636	missense	SLC39A8	Open Targets	3.7e-13	-0.01148	0.9709	http://www.ebi.ac.uk/efo/EFO_0004532	http://www.ebi.ac.uk/efo/EFO_0001444	NA	0	0
Gamma glutamyltransferase levels (UKB data field 30730)	chr4:3447925:G:A	rs16844401	0.069814	0.069814	missense	HGFAC	Open Targets	6.43e-17	0.009351	0.6542	http://www.ebi.ac.uk/efo/EFO_0004532	http://www.ebi.ac.uk/efo/EFO_0001444	NA	0	0
Gamma glutamyltransferase levels (UKB data field 30730)	chr2:27508073:T:C	rs1260326	0.61178	0.61178	missense	GCKR	Open Targets	2.11e-162	-0.04413	1	http://www.ebi.ac.uk/efo/EFO_0004532	http://www.ebi.ac.uk/efo/EFO_0001444	NA	0	0
Gamma glutamyltransferase levels (UKB data field 30730)	chr19:48703417:G:A	rs601338	0.46	0.46	stop gained	FUT2	Open Targets	2.18e-126	0.02255	0.2505	http://www.ebi.ac.uk/efo/EFO_0004532	http://www.ebi.ac.uk/efo/EFO_0001444	NA	0	0
Gastroesophageal reflux disease	chr4:102267552:C:T	rs13107325	0.063636	0.063636	missense	SLC39A8	Open Targets	2.2e-14	0.01028	1	http://www.ebi.ac.uk/efo/EFO_0003948	http://www.ebi.ac.uk/efo/EFO_0000405	NA	0	1
GERD (PheCode 530.11)	chr4:102267552:C:T	rs13107325	0.063636	0.063636	missense	SLC39A8	Open Targets	6.38e-11	0.009621	0.9031	http://www.ebi.ac.uk/efo/EFO_0003948	http://www.ebi.ac.uk/efo/EFO_0000405	NA	0	1
GERD (PheCode 530.11)	chr4:102267552:C:T	rs13107325	0.063636	0.063636	missense	SLC39A8	Open Targets	1.43e-10	0.008141	0.7084	http://www.ebi.ac.uk/efo/EFO_0003948	http://www.ebi.ac.uk/efo/EFO_0000405	NA	0	1
Glomerular filtration rate (creatinine)	chr2:27508073:T:C	rs1260326	0.61178	0.61178	missense	GCKR	Open Targets	1.45e-13	-0.01847	0.6951	http://purl.obolibrary.org/obo/OBA_0003747	http://www.ebi.ac.uk/efo/EFO_0001444	NA	0	0
Glomerular filtration rate (creatinine)	chr2:27508073:T:C	rs1260326	0.61178	0.61178	missense	GCKR	Open Targets	1.45e-13	-0.01847	0.6951	http://purl.obolibrary.org/obo/OBA_2050096	http://www.ebi.ac.uk/efo/EFO_0001444	NA	0	0
Glomerular filtration rate in non diabetics (creatinine)	chr2:27508073:T:C	rs1260326	0.61178	0.61178	missense	GCKR	Open Targets	1.6e-12	-0.0187	0.5689	http://purl.obolibrary.org/obo/OBA_0003747	http://www.ebi.ac.uk/efo/EFO_0001444	NA	0	0
Glomerular filtration rate in non diabetics (creatinine)	chr2:27508073:T:C	rs1260326	0.61178	0.61178	missense	GCKR	Open Targets	1.6e-12	-0.0187	0.5689	http://purl.obolibrary.org/obo/OBA_2050096	http://www.ebi.ac.uk/efo/EFO_0001444	NA	0	0
Glucose (fasting status unknown; maximum; inv-norm transformed)	chr2:27508073:T:C	rs1260326	0.61178	0.61178	missense	GCKR	Open Targets	5.16e-43	0.02116	0.9995	http://www.ebi.ac.uk/efo/EFO_0004468	http://www.ebi.ac.uk/efo/EFO_0001444	NA	0	0
Glucose (fasting status unknown; maximum; inv-norm transformed)	chr2:27508073:T:C	rs1260326	0.61178	0.61178	missense	GCKR	Open Targets	4.82e-27	0.0146	0.9969	http://www.ebi.ac.uk/efo/EFO_0004468	http://www.ebi.ac.uk/efo/EFO_0001444	NA	0	0
Glucose (fasting status unknown; mean; inv-norm transformed)	chr2:27508073:T:C	rs1260326	0.61178	0.61178	missense	GCKR	Open Targets	2.17e-48	0.01966	0.9961	http://www.ebi.ac.uk/efo/EFO_0004468	http://www.ebi.ac.uk/efo/EFO_0001444	NA	0	0
Glucose levels	chr2:27508073:T:C	rs1260326	0.61178	0.61178	missense	GCKR	Open Targets	3.19e-73	0.03289	1	http://www.ebi.ac.uk/efo/EFO_0004468	http://www.ebi.ac.uk/efo/EFO_0001444	NA	0	0
Glucose levels (UKB data field 30740)	chr2:27508073:T:C	rs1260326	0.61178	0.61178	missense	GCKR	Open Targets	3.18e-64	0.02844	0.9475	http://www.ebi.ac.uk/efo/EFO_0004468	http://www.ebi.ac.uk/efo/EFO_0001444	NA	0	0
Glucose-to-mannose ratio	chr2:27508073:T:C	rs1260326	0.61178	0.61178	missense	GCKR	Open Targets	4.86e-75	-0.203	0.9998	http://www.ebi.ac.uk/efo/EFO_0021404	http://www.ebi.ac.uk/efo/EFO_0001444	NA	0	0
Glutamine levels	chr2:27508073:T:C	rs1260326	0.61178	0.61178	missense	GCKR	Open Targets	3.66e-10	0.07044	0.2615	http://www.ebi.ac.uk/efo/EFO_0004725	http://www.ebi.ac.uk/efo/EFO_0001444	NA	0	0
Glutamine levels	chr2:27508073:T:C	rs1260326	0.61178	0.61178	missense	GCKR	Open Targets	3.66e-10	0.07044	0.2615	http://www.ebi.ac.uk/efo/EFO_0009768	http://www.ebi.ac.uk/efo/EFO_0001444	NA	0	0
Glutamine levels	chr2:27508073:T:C	rs1260326	0.61178	0.61178	missense	GCKR	Open Targets	6.34e-71	0.05054	0.9931	http://www.ebi.ac.uk/efo/EFO_0004725	http://www.ebi.ac.uk/efo/EFO_0001444	NA	0	0
Glutamine levels	chr2:27508073:T:C	rs1260326	0.61178	0.61178	missense	GCKR	Open Targets	6.34e-71	0.05054	0.9931	http://www.ebi.ac.uk/efo/EFO_0009768	http://www.ebi.ac.uk/efo/EFO_0001444	NA	0	0
Glutamine levels	chr2:27508073:T:C	rs1260326	0.61178	0.61178	missense	GCKR	Open Targets	9.57e-10	0.03828	0.538	http://www.ebi.ac.uk/efo/EFO_0004725	http://www.ebi.ac.uk/efo/EFO_0001444	NA	0	0
Glutamine levels	chr2:27508073:T:C	rs1260326	0.61178	0.61178	missense	GCKR	Open Targets	9.57e-10	0.03828	0.538	http://www.ebi.ac.uk/efo/EFO_0009768	http://www.ebi.ac.uk/efo/EFO_0001444	NA	0	0
Glutamine levels	chr2:27508073:T:C	rs1260326	0.61178	0.61178	missense	GCKR	Open Targets	3.58e-78	0.06511	1	http://www.ebi.ac.uk/efo/EFO_0004725	http://www.ebi.ac.uk/efo/EFO_0001444	NA	0	0
Glutamine levels	chr2:27508073:T:C	rs1260326	0.61178	0.61178	missense	GCKR	Open Targets	3.58e-78	0.06511	1	http://www.ebi.ac.uk/efo/EFO_0009768	http://www.ebi.ac.uk/efo/EFO_0001444	NA	0	0
Glutamine levels (UKB data field 23461)	chr2:27508073:T:C	rs1260326	0.61178	0.61178	missense	GCKR	Open Targets	9.51e-84	-0.7355	1	http://www.ebi.ac.uk/efo/EFO_0009768	http://www.ebi.ac.uk/efo/EFO_0001444	NA	0	0
Glutamine levels (UKB data field 23461)	chr2:27508073:T:C	rs1260326	0.61178	0.61178	missense	GCKR	Open Targets	2.81e-57	0.05416	0.9985	http://www.ebi.ac.uk/efo/EFO_0009768	http://www.ebi.ac.uk/efo/EFO_0001444	NA	0	0
Glycerol levels	chr2:27508073:T:C	rs1260326	0.61178	0.61178	missense	GCKR	Open Targets	5.74e-14	-0.03657	0.9678	http://purl.obolibrary.org/obo/OBA_1000966	http://www.ebi.ac.uk/efo/EFO_0001444	NA	0	0
Glycerol levels	chr2:27508073:T:C	rs1260326	0.61178	0.61178	missense	GCKR	Open Targets	5.74e-14	-0.03657	0.9678	http://www.ebi.ac.uk/efo/EFO_0004725	http://www.ebi.ac.uk/efo/EFO_0001444	NA	0	0
Glycine levels	chr4:102267552:C:T	rs13107325	0.063636	0.063636	missense	SLC39A8	Open Targets	3e-11	-0.01953	0.9303	http://www.ebi.ac.uk/efo/EFO_0009767	http://www.ebi.ac.uk/efo/EFO_0001444	NA	0	0
Glycoprotein acetylation	chr2:27508073:T:C	rs1260326	0.61178	0.61178	missense	GCKR	Open Targets	5.4e-110	-0.07323	1	http://www.ebi.ac.uk/efo/EFO_0004555	http://www.ebi.ac.uk/efo/EFO_0001444	NA	0	0
Glycoprotein acetyls (mainly a1-acid glycoprotein)	chr2:27508073:T:C	rs1260326	0.61178	0.61178	missense	GCKR	Open Targets	2.24e-16	-0.07145	0.9984	http://www.ebi.ac.uk/efo/EFO_0004555	http://www.ebi.ac.uk/efo/EFO_0001444	NA	0	0
Glycoprotein acetyls levels	chr2:27508073:T:C	rs1260326	0.61178	0.61178	missense	GCKR	Open Targets	8.26e-130	-0.07389	1	http://www.ebi.ac.uk/efo/EFO_0004555	http://www.ebi.ac.uk/efo/EFO_0001444	NA	0	0
Glycoprotein acetyls levels (UKB data field 23480)	chr2:27508073:T:C	rs1260326	0.61178	0.61178	missense	GCKR	Open Targets	6.78e-140	1.119	1	http://www.ebi.ac.uk/efo/EFO_0004555	http://www.ebi.ac.uk/efo/EFO_0001444	NA	0	0
Glycoprotein acetyls levels (UKB data field 23480)	chr2:27508073:T:C	rs1260326	0.61178	0.61178	missense	GCKR	Open Targets	3.71e-106	-0.07488	1	http://www.ebi.ac.uk/efo/EFO_0004555	http://www.ebi.ac.uk/efo/EFO_0001444	NA	0	0
Gout	chr2:27508073:T:C	rs1260326	0.61178	0.61178	missense	GCKR	Open Targets	9.35e-64	-0.06092	1	http://www.ebi.ac.uk/efo/EFO_0004274	http://www.ebi.ac.uk/efo/EFO_0000589	NA	0	0
Gout	chr2:27508073:T:C	rs1260326	0.61178	0.61178	missense	GCKR	Open Targets	1.19e-49	-0.01812	1	http://www.ebi.ac.uk/efo/EFO_0004274	http://www.ebi.ac.uk/efo/EFO_0000589	NA	0	0
Gout	chr2:27508073:T:C	rs1260326	0.61178	0.61178	missense	GCKR	Open Targets	1.39e-41	-0.02011	0.9999	http://www.ebi.ac.uk/efo/EFO_0004274	http://www.ebi.ac.uk/efo/EFO_0000589	NA	0	0
Gout	chr2:27508073:T:C	rs1260326	0.61178	0.61178	missense	GCKR	Open Targets	7.67e-40	-0.01901	0.9056	http://www.ebi.ac.uk/efo/EFO_0004274	http://www.ebi.ac.uk/efo/EFO_0000589	NA	0	0
Gout	chr2:27508073:T:C	rs1260326	0.61178	0.61178	missense	GCKR	Open Targets	4.49e-49	-0.03275	0.9899	http://www.ebi.ac.uk/efo/EFO_0004274	http://www.ebi.ac.uk/efo/EFO_0000589	NA	0	0
Gout	chr2:27508073:T:C	rs1260326	0.61178	0.61178	missense	GCKR	Open Targets	7.18e-16	-0.01613	0.9978	http://www.ebi.ac.uk/efo/EFO_0004274	http://www.ebi.ac.uk/efo/EFO_0000589	NA	0	0
Gout (PheCode 274.1)	chr2:27508073:T:C	rs1260326	0.61178	0.61178	missense	GCKR	Open Targets	1.78e-14	-0.02216	1	http://www.ebi.ac.uk/efo/EFO_0004274	http://www.ebi.ac.uk/efo/EFO_0000589	NA	0	0
Gout (PheCode 274.1)	chr2:27508073:T:C	rs1260326	0.61178	0.61178	missense	GCKR	Open Targets	4.37e-137	-0.03752	1	http://www.ebi.ac.uk/efo/EFO_0004274	http://www.ebi.ac.uk/efo/EFO_0000589	NA	0	0
Gout (PheCode 274.1)	chr2:27508073:T:C	rs1260326	0.61178	0.61178	missense	GCKR	Open Targets	4.43e-71	-0.03062	1	http://www.ebi.ac.uk/efo/EFO_0004274	http://www.ebi.ac.uk/efo/EFO_0000589	NA	0	0
Gout (PheCode 274.1)	chr2:27508073:T:C	rs1260326	0.61178	0.61178	missense	GCKR	Open Targets	4.43e-82	-0.03408	0.9999	http://www.ebi.ac.uk/efo/EFO_0004274	http://www.ebi.ac.uk/efo/EFO_0000589	NA	0	0
Gout (PheCode 274.1)	chr2:27508073:T:C	rs1260326	0.61178	0.61178	missense	GCKR	Open Targets	2.99e-103	-0.02861	1	http://www.ebi.ac.uk/efo/EFO_0004274	http://www.ebi.ac.uk/efo/EFO_0000589	NA	0	0
Gout and other crystal arthrop (PheCode 274)	chr2:27508073:T:C	rs1260326	0.61178	0.61178	missense	GCKR	Open Targets	5.11e-132	-0.03687	1	http://www.ebi.ac.uk/efo/EFO_0004274	http://www.ebi.ac.uk/efo/EFO_0000589	NA	0	0
Gout and other crystal arthrop (PheCode 274)	chr2:27508073:T:C	rs1260326	0.61178	0.61178	missense	GCKR	Open Targets	2.79e-94	-0.02719	0.9877	http://www.ebi.ac.uk/efo/EFO_0004274	http://www.ebi.ac.uk/efo/EFO_0000589	NA	0	0
Gout and other crystal arthrop (PheCode 274)	chr2:27508073:T:C	rs1260326	0.61178	0.61178	missense	GCKR	Open Targets	6.57e-14	-0.02168	0.9999	http://www.ebi.ac.uk/efo/EFO_0004274	http://www.ebi.ac.uk/efo/EFO_0000589	NA	0	0
Gouty arthropathy (PheCode 274.11)	chr2:27508073:T:C	rs1260326	0.61178	0.61178	missense	GCKR	Open Targets	3.71e-24	-0.01523	0.9929	http://www.ebi.ac.uk/efo/EFO_0004274	http://www.ebi.ac.uk/efo/EFO_0000589	NA	0	0
Gouty arthropathy (PheCode 274.11)	chr2:27508073:T:C	rs1260326	0.61178	0.61178	missense	GCKR	Open Targets	3.35e-26	-0.01412	0.9999	http://www.ebi.ac.uk/efo/EFO_0004274	http://www.ebi.ac.uk/efo/EFO_0000589	NA	0	0
Granulocyte count	chr1:113834946:A:G	rs2476601	0.91119	0.91119	missense	PTPN22	Open Targets	5.47e-13	0.01719	0.5857	http://www.ebi.ac.uk/efo/EFO_0007987	http://www.ebi.ac.uk/efo/EFO_0004503	NA	0	0
Granulocyte count	chr2:27508073:T:C	rs1260326	0.61178	0.61178	missense	GCKR	Open Targets	6.81e-18	-0.02065	0.8442	http://www.ebi.ac.uk/efo/EFO_0007987	http://www.ebi.ac.uk/efo/EFO_0004503	NA	0	0
Graves' disease	chr1:113834946:A:G	rs2476601	0.91119	0.91119	missense	PTPN22	Open Targets	6.29e-13	-0.02521	0.965	http://www.ebi.ac.uk/efo/EFO_0004237	http://www.ebi.ac.uk/efo/EFO_0000540	NA	1	0
Ground coffee consumption	chr4:102267552:C:T	rs13107325	0.063636	0.063636	missense	SLC39A8	Open Targets	2.78e-17	0.0139	0.944	http://www.ebi.ac.uk/efo/EFO_0006781	http://www.ebi.ac.uk/efo/EFO_0001444	NA	0	0
Haemoglobin concentration (UKB data field 30020)	chr4:102267552:C:T	rs13107325	0.063636	0.063636	missense	SLC39A8	Open Targets	1.89e-29	0.01799	0.9984	http://www.ebi.ac.uk/efo/EFO_0004509	http://www.ebi.ac.uk/efo/EFO_0004503	NA	0	0
Haemoglobin concentration (UKB data field 30020)	chr2:27508073:T:C	rs1260326	0.61178	0.61178	missense	GCKR	Open Targets	4.11e-13	0.008722	0.2229	http://www.ebi.ac.uk/efo/EFO_0004509	http://www.ebi.ac.uk/efo/EFO_0004503	NA	0	0
Hair/balding pattern: Pattern 1 (UKB data field 2395_1)	chr4:102267552:C:T	rs13107325	0.063636	0.063636	missense	SLC39A8	Open Targets	8.09e-10	0.01365	0.972	http://www.ebi.ac.uk/efo/EFO_0004191	http://www.ebi.ac.uk/efo/EFO_0000408	NA	0	0
Hashimoto thyroiditis	chr1:113834946:A:G	rs2476601	0.91119	0.91119	missense	PTPN22	Open Targets	2.25e-45	-0.06813	1	http://www.ebi.ac.uk/efo/EFO_0003779	http://www.ebi.ac.uk/efo/EFO_0000540	NA	1	0
HDL cholesterol	chr4:102267552:C:T	rs13107325	0.063636	0.063636	missense	SLC39A8	Open Targets	4.5e-81	-0.03468	0.9999	http://www.ebi.ac.uk/efo/EFO_0004612	http://www.ebi.ac.uk/efo/EFO_0004529	NA	0	0
HDL cholesterol levels	chr4:102267552:C:T	rs13107325	0.063636	0.063636	missense	SLC39A8	Open Targets	2.76e-26	-0.03113	0.9982	http://www.ebi.ac.uk/efo/EFO_0004612	http://www.ebi.ac.uk/efo/EFO_0004529	NA	0	0
HDL cholesterol levels	chr4:102267552:C:T	rs13107325	0.063636	0.063636	missense	SLC39A8	Open Targets	2.76e-26	-0.03113	0.9982	http://www.ebi.ac.uk/efo/EFO_0007805	http://www.ebi.ac.uk/efo/EFO_0004529	NA	0	0
HDL cholesterol levels (UKB data field 23406)	chr4:102267552:C:T	rs13107325	0.063636	0.063636	missense	SLC39A8	Open Targets	1.84e-19	-0.03007	0.8251	http://www.ebi.ac.uk/efo/EFO_0004612	http://www.ebi.ac.uk/efo/EFO_0004529	NA	0	0
heart rate (HR; mean; inv-normal transformed)	chr2:27508073:T:C	rs1260326	0.61178	0.61178	missense	GCKR	Open Targets	6.46e-35	-0.01848	0.4949	http://purl.obolibrary.org/obo/OBA_1001087	http://www.ebi.ac.uk/efo/EFO_0001444	NA	0	0
Hematocrit	chr2:27508073:T:C	rs1260326	0.61178	0.61178	missense	GCKR	Open Targets	2.42e-21	0.01372	0.7403	http://www.ebi.ac.uk/efo/EFO_0004348	http://www.ebi.ac.uk/efo/EFO_0004503	NA	0	0
Hematocrit	chr2:27508073:T:C	rs1260326	0.61178	0.61178	missense	GCKR	Open Targets	7.85e-10	0.01444	0.3585	http://www.ebi.ac.uk/efo/EFO_0004348	http://www.ebi.ac.uk/efo/EFO_0004503	NA	0	0
Hematocrit	chr2:27508073:T:C	rs1260326	0.61178	0.61178	missense	GCKR	Open Targets	8.92e-25	0.01237	0.9336	http://www.ebi.ac.uk/efo/EFO_0004348	http://www.ebi.ac.uk/efo/EFO_0004503	NA	0	0
Hematocrit	chr4:102267552:C:T	rs13107325	0.063636	0.063636	missense	SLC39A8	Open Targets	5.64e-14	0.01797	0.967	http://www.ebi.ac.uk/efo/EFO_0004348	http://www.ebi.ac.uk/efo/EFO_0004503	NA	0	0
Hematocrit	chr2:27508073:T:C	rs1260326	0.61178	0.61178	missense	GCKR	Open Targets	8.92e-23	0.01399	0.9831	http://www.ebi.ac.uk/efo/EFO_0004348	http://www.ebi.ac.uk/efo/EFO_0004503	NA	0	0
Hematocrit	chr4:102267552:C:T	rs13107325	0.063636	0.063636	missense	SLC39A8	Open Targets	2.51e-35	0.01947	0.9997	http://www.ebi.ac.uk/efo/EFO_0004348	http://www.ebi.ac.uk/efo/EFO_0004503	NA	0	0
Hematocrit	chr4:102267552:C:T	rs13107325	0.063636	0.063636	missense	SLC39A8	Open Targets	1.61e-40	0.01793	1	http://www.ebi.ac.uk/efo/EFO_0004348	http://www.ebi.ac.uk/efo/EFO_0004503	NA	0	0
Hematocrit	chr4:102267552:C:T	rs13107325	0.063636	0.063636	missense	SLC39A8	Open Targets	3.86e-24	0.01722	0.9868	http://www.ebi.ac.uk/efo/EFO_0004348	http://www.ebi.ac.uk/efo/EFO_0004503	NA	0	0
hematocrit (maximum; inv-norm transformed)	chr4:102267552:C:T	rs13107325	0.063636	0.063636	missense	SLC39A8	Open Targets	2.47e-21	0.01336	0.9747	http://www.ebi.ac.uk/efo/EFO_0004348	http://www.ebi.ac.uk/efo/EFO_0004503	NA	0	0
hematocrit (maximum; inv-norm transformed)	chr2:27508073:T:C	rs1260326	0.61178	0.61178	missense	GCKR	Open Targets	4.47e-14	0.008798	0.6063	http://www.ebi.ac.uk/efo/EFO_0004348	http://www.ebi.ac.uk/efo/EFO_0004503	NA	0	0
hematocrit (mean; inv-norm transformed)	chr2:27508073:T:C	rs1260326	0.61178	0.61178	missense	GCKR	Open Targets	5.84e-21	0.0227	0.9954	http://www.ebi.ac.uk/efo/EFO_0004348	http://www.ebi.ac.uk/efo/EFO_0004503	NA	0	0
hematocrit (minimum; inv-norm transformed)	chr2:27508073:T:C	rs1260326	0.61178	0.61178	missense	GCKR	Open Targets	6.93e-16	0.009483	0.4367	http://www.ebi.ac.uk/efo/EFO_0004348	http://www.ebi.ac.uk/efo/EFO_0004503	NA	0	0
hematocrit (minimum; inv-norm transformed)	chr2:27508073:T:C	rs1260326	0.61178	0.61178	missense	GCKR	Open Targets	8.9e-19	0.01467	0.5643	http://www.ebi.ac.uk/efo/EFO_0004348	http://www.ebi.ac.uk/efo/EFO_0004503	NA	0	0
Hemoglobin	chr2:27508073:T:C	rs1260326	0.61178	0.61178	missense	GCKR	Open Targets	3.86e-13	0.009409	0.6056	http://www.ebi.ac.uk/efo/EFO_0004509	http://www.ebi.ac.uk/efo/EFO_0004503	NA	0	0
Hemoglobin	chr2:27508073:T:C	rs1260326	0.61178	0.61178	missense	GCKR	Open Targets	1.22e-18	0.01201	0.9759	http://www.ebi.ac.uk/efo/EFO_0004509	http://www.ebi.ac.uk/efo/EFO_0004503	NA	0	0
Hemoglobin	chr4:102267552:C:T	rs13107325	0.063636	0.063636	missense	SLC39A8	Open Targets	3.73e-25	0.01772	0.977	http://www.ebi.ac.uk/efo/EFO_0004509	http://www.ebi.ac.uk/efo/EFO_0004503	NA	0	0
Hemoglobin	chr4:102267552:C:T	rs13107325	0.063636	0.063636	missense	SLC39A8	Open Targets	6.67e-35	0.0193	0.9996	http://www.ebi.ac.uk/efo/EFO_0004509	http://www.ebi.ac.uk/efo/EFO_0004503	NA	0	0
hemoglobin (maximum; inv-norm transformed)	chr4:102267552:C:T	rs13107325	0.063636	0.063636	missense	SLC39A8	Open Targets	6.26e-28	0.01858	0.9934	http://www.ebi.ac.uk/efo/EFO_0004509	http://www.ebi.ac.uk/efo/EFO_0004503	NA	0	0
hemoglobin (maximum; inv-norm transformed)	chr2:27508073:T:C	rs1260326	0.61178	0.61178	missense	GCKR	Open Targets	9.18e-16	0.0189	0.9728	http://www.ebi.ac.uk/efo/EFO_0004509	http://www.ebi.ac.uk/efo/EFO_0004503	NA	0	0
hemoglobin (mean; inv-norm transformed)	chr2:27508073:T:C	rs1260326	0.61178	0.61178	missense	GCKR	Open Targets	1.24e-17	0.01891	0.7225	http://www.ebi.ac.uk/efo/EFO_0004509	http://www.ebi.ac.uk/efo/EFO_0004503	NA	0	0
hemoglobin (mean; inv-norm transformed)	chr2:27508073:T:C	rs1260326	0.61178	0.61178	missense	GCKR	Open Targets	5.27e-15	0.009052	0.3923	http://www.ebi.ac.uk/efo/EFO_0004509	http://www.ebi.ac.uk/efo/EFO_0004503	NA	0	0
hemoglobin (minimum; inv-norm transformed)	chr2:27508073:T:C	rs1260326	0.61178	0.61178	missense	GCKR	Open Targets	9.73e-17	0.01181	0.2909	http://www.ebi.ac.uk/efo/EFO_0004509	http://www.ebi.ac.uk/efo/EFO_0004503	NA	0	0
Hemoglobin A1c (HbA1c; maximum; inv-norm transformed)	chr2:27508073:T:C	rs1260326	0.61178	0.61178	missense	GCKR	Open Targets	1.65e-28	0.01692	0.9786	http://www.ebi.ac.uk/efo/EFO_0004541	http://www.ebi.ac.uk/efo/EFO_0004503	NA	0	0
Hemoglobin A1c (HbA1c; maximum; inv-norm transformed)	chr2:27508073:T:C	rs1260326	0.61178	0.61178	missense	GCKR	Open Targets	3.97e-49	0.02659	0.9997	http://www.ebi.ac.uk/efo/EFO_0004541	http://www.ebi.ac.uk/efo/EFO_0004503	NA	0	0
Hemoglobin A1c (HbA1c; mean; inv-norm transformed)	chr2:27508073:T:C	rs1260326	0.61178	0.61178	missense	GCKR	Open Targets	6.78e-50	0.02682	0.9999	http://www.ebi.ac.uk/efo/EFO_0004541	http://www.ebi.ac.uk/efo/EFO_0004503	NA	0	0
Hemoglobin A1c (HbA1c; mean; inv-norm transformed)	chr2:27508073:T:C	rs1260326	0.61178	0.61178	missense	GCKR	Open Targets	2.13e-25	0.0159	0.9013	http://www.ebi.ac.uk/efo/EFO_0004541	http://www.ebi.ac.uk/efo/EFO_0004503	NA	0	0
Hemoglobin A1c (HbA1c; minimum; inv-norm transformed)	chr2:27508073:T:C	rs1260326	0.61178	0.61178	missense	GCKR	Open Targets	1.64e-18	0.01321	0.544	http://www.ebi.ac.uk/efo/EFO_0004541	http://www.ebi.ac.uk/efo/EFO_0004503	NA	0	0
Hemoglobin concentration	chr4:102267552:C:T	rs13107325	0.063636	0.063636	missense	SLC39A8	Open Targets	5.83e-13	0.01728	0.9297	http://www.ebi.ac.uk/efo/EFO_0004509	http://www.ebi.ac.uk/efo/EFO_0004503	NA	0	0
Hemoglobin concentration	chr4:102267552:C:T	rs13107325	0.063636	0.063636	missense	SLC39A8	Open Targets	5.83e-13	0.01728	0.9297	http://www.ebi.ac.uk/efo/EFO_0004528	http://www.ebi.ac.uk/efo/EFO_0004503	NA	0	0
Hemoglobin concentration	chr4:102267552:C:T	rs13107325	0.063636	0.063636	missense	SLC39A8	Open Targets	9.75e-39	0.01757	1	http://www.ebi.ac.uk/efo/EFO_0004509	http://www.ebi.ac.uk/efo/EFO_0004503	NA	0	0
Hemoglobin concentration	chr4:102267552:C:T	rs13107325	0.063636	0.063636	missense	SLC39A8	Open Targets	9.75e-39	0.01757	1	http://www.ebi.ac.uk/efo/EFO_0004528	http://www.ebi.ac.uk/efo/EFO_0004503	NA	0	0
Hemoglobin concentration	chr2:27508073:T:C	rs1260326	0.61178	0.61178	missense	GCKR	Open Targets	4.53e-18	0.009941	0.4712	http://www.ebi.ac.uk/efo/EFO_0004509	http://www.ebi.ac.uk/efo/EFO_0004503	NA	0	0
Hemoglobin concentration	chr2:27508073:T:C	rs1260326	0.61178	0.61178	missense	GCKR	Open Targets	4.53e-18	0.009941	0.4712	http://www.ebi.ac.uk/efo/EFO_0004528	http://www.ebi.ac.uk/efo/EFO_0004503	NA	0	0
Hereditary and idiopathic peripheral neuropathy (PheCode 356)	chr2:27508073:T:C	rs1260326	0.61178	0.61178	missense	GCKR	Open Targets	2.71e-09	-0.007749	0.7563	http://www.ebi.ac.uk/efo/EFO_0003100	http://www.ebi.ac.uk/efo/EFO_0000618	NA	0	0
Hereditary and idiopathic peripheral neuropathy (PheCode 356)	chr2:27508073:T:C	rs1260326	0.61178	0.61178	missense	GCKR	Open Targets	2.71e-09	-0.007749	0.7563	http://www.ebi.ac.uk/efo/EFO_0004149	http://www.ebi.ac.uk/efo/EFO_0000618	NA	0	0
Hereditary and idiopathic peripheral neuropathy (PheCode 356)	chr2:27508073:T:C	rs1260326	0.61178	0.61178	missense	GCKR	Open Targets	1.52e-10	-0.009253	0.4014	http://www.ebi.ac.uk/efo/EFO_0003100	http://www.ebi.ac.uk/efo/EFO_0000618	NA	0	0
Hereditary and idiopathic peripheral neuropathy (PheCode 356)	chr2:27508073:T:C	rs1260326	0.61178	0.61178	missense	GCKR	Open Targets	1.52e-10	-0.009253	0.4014	http://www.ebi.ac.uk/efo/EFO_0004149	http://www.ebi.ac.uk/efo/EFO_0000618	NA	0	0
High blood pressure (UKB data field 6150) (Firth correction)	chr4:102267552:C:T	rs13107325	0.063636	0.063636	missense	SLC39A8	Open Targets	2.65e-16	-0.01242	0.94	http://purl.obolibrary.org/obo/HP_0032263	http://www.ebi.ac.uk/efo/EFO_0000001	NA	0	0
High blood pressure (UKB data field 6150) (SPA correction)	chr4:102267552:C:T	rs13107325	0.063636	0.063636	missense	SLC39A8	Open Targets	1.92e-16	-0.01249	0.9417	http://purl.obolibrary.org/obo/HP_0032263	http://www.ebi.ac.uk/efo/EFO_0000001	NA	0	0
High blood pressure / hypertension	chr4:102267552:C:T	rs13107325	0.063636	0.063636	missense	SLC39A8	Open Targets	5.01e-11	-0.01116	0.7107	http://www.ebi.ac.uk/efo/EFO_0000537	http://www.ebi.ac.uk/efo/EFO_0000319	NA	0	0
High cholesterol	chr2:27508073:T:C	rs1260326	0.61178	0.61178	missense	GCKR	Open Targets	4.12e-60	-0.02671	0.9996	http://purl.obolibrary.org/obo/HP_0003124	http://www.ebi.ac.uk/efo/EFO_0000001	NA	0	0
High cholesterol	chr2:27508073:T:C	rs1260326	0.61178	0.61178	missense	GCKR	Open Targets	1.65e-91	-0.03373	0.9994	http://purl.obolibrary.org/obo/HP_0003124	http://www.ebi.ac.uk/efo/EFO_0000001	NA	0	0
High cholesterol (Firth correction)	chr19:48703417:G:A	rs601338	0.46	0.46	stop gained	FUT2	Open Targets	5.38e-20	0.01332	0.088	http://purl.obolibrary.org/obo/HP_0003124	http://www.ebi.ac.uk/efo/EFO_0000001	NA	0	0
High cholesterol (Firth correction)	chr2:27508073:T:C	rs1260326	0.61178	0.61178	missense	GCKR	Open Targets	3.03e-47	-0.02326	1	http://purl.obolibrary.org/obo/HP_0003124	http://www.ebi.ac.uk/efo/EFO_0000001	NA	0	0
High cholesterol (SPA correction)	chr2:27508073:T:C	rs1260326	0.61178	0.61178	missense	GCKR	Open Targets	5.17e-47	-0.02316	1	http://purl.obolibrary.org/obo/HP_0003124	http://www.ebi.ac.uk/efo/EFO_0000001	NA	0	0
High cholesterol (SPA correction)	chr19:48703417:G:A	rs601338	0.46	0.46	stop gained	FUT2	Open Targets	5.36e-20	0.01331	0.0864	http://purl.obolibrary.org/obo/HP_0003124	http://www.ebi.ac.uk/efo/EFO_0000001	NA	0	0
high density lipoprotein cholesterol (HDLC; maximum; inv-norm transformed)	chr4:102267552:C:T	rs13107325	0.063636	0.063636	missense	SLC39A8	Open Targets	3.91e-171	-0.05405	1	http://www.ebi.ac.uk/efo/EFO_0004612	http://www.ebi.ac.uk/efo/EFO_0004529	NA	0	0
high density lipoprotein cholesterol (HDLC; maximum; inv-norm transformed)	chr4:102267552:C:T	rs13107325	0.063636	0.063636	missense	SLC39A8	Open Targets	9.73e-83	-0.04702	0.9997	http://www.ebi.ac.uk/efo/EFO_0004612	http://www.ebi.ac.uk/efo/EFO_0004529	NA	0	0
high density lipoprotein cholesterol (HDLC; mean; inv-norm transformed)	chr4:102267552:C:T	rs13107325	0.063636	0.063636	missense	SLC39A8	Open Targets	1.44e-86	-0.05195	0.9955	http://www.ebi.ac.uk/efo/EFO_0004612	http://www.ebi.ac.uk/efo/EFO_0004529	NA	0	0
High density lipoprotein cholesterol levels	chr2:162268127:T:C	rs35667974	0.01692	0.01692	missense	IFIH1	Open Targets	2.22e-09	0.004822	0.5088	http://www.ebi.ac.uk/efo/EFO_0004612	http://www.ebi.ac.uk/efo/EFO_0004529	NA	0	0
High density lipoprotein cholesterol levels	chr4:102267552:C:T	rs13107325	0.063636	0.063636	missense	SLC39A8	Open Targets	6.46e-77	-0.03264	1	http://www.ebi.ac.uk/efo/EFO_0004612	http://www.ebi.ac.uk/efo/EFO_0004529	NA	0	0
High density lipoprotein cholesterol levels (UKB data field 30760)	chr4:102267552:C:T	rs13107325	0.063636	0.063636	missense	SLC39A8	Open Targets	2.6e-104	-0.0365	1	http://www.ebi.ac.uk/efo/EFO_0004612	http://www.ebi.ac.uk/efo/EFO_0004529	NA	0	0
High light scatter reticulocyte count	chr2:27508073:T:C	rs1260326	0.61178	0.61178	missense	GCKR	Open Targets	1.51e-53	-0.024	0.9987	http://www.ebi.ac.uk/efo/EFO_0007986	http://www.ebi.ac.uk/efo/EFO_0001444	NA	0	0
High light scatter reticulocyte percentage of red cells	chr2:27508073:T:C	rs1260326	0.61178	0.61178	missense	GCKR	Open Targets	1.78e-61	-0.02586	0.9972	http://www.ebi.ac.uk/efo/EFO_0007986	http://www.ebi.ac.uk/efo/EFO_0001444	NA	0	0
High light scatter reticulocyte percentage of red cells	chr2:27508073:T:C	rs1260326	0.61178	0.61178	missense	GCKR	Open Targets	1.78e-61	-0.02586	0.9972	http://purl.obolibrary.org/obo/OBA_0002272	http://www.ebi.ac.uk/efo/EFO_0001444	NA	0	0
High light scatter reticulocyte percentage of red cells	chr2:27508073:T:C	rs1260326	0.61178	0.61178	missense	GCKR	Open Targets	3.71e-22	-0.02361	0.5619	http://www.ebi.ac.uk/efo/EFO_0007986	http://www.ebi.ac.uk/efo/EFO_0001444	NA	0	0
High light scatter reticulocyte percentage of red cells	chr2:27508073:T:C	rs1260326	0.61178	0.61178	missense	GCKR	Open Targets	3.71e-22	-0.02361	0.5619	http://purl.obolibrary.org/obo/OBA_0002272	http://www.ebi.ac.uk/efo/EFO_0001444	NA	0	0
Hip circumference (UKB data field 49)	chr2:27508073:T:C	rs1260326	0.61178	0.61178	missense	GCKR	Open Targets	7.22e-09	0.008284	0.1799	http://purl.obolibrary.org/obo/OBA_1000032	http://www.ebi.ac.uk/efo/EFO_0001444	NA	0	0
Hip circumference (UKB data field 49)	chr4:102267552:C:T	rs13107325	0.063636	0.063636	missense	SLC39A8	Open Targets	1.62e-26	0.01523	0.9061	http://purl.obolibrary.org/obo/OBA_1000032	http://www.ebi.ac.uk/efo/EFO_0001444	NA	0	0
Histidine to pyruvate ratio	chr2:27508073:T:C	rs1260326	0.61178	0.61178	missense	GCKR	Open Targets	4.01e-10	0.06737	0.4763	http://www.ebi.ac.uk/efo/EFO_0022223	http://www.ebi.ac.uk/efo/EFO_0001444	NA	0	0
Hypercholesterolemia (PheCode 272.11)	chr2:27508073:T:C	rs1260326	0.61178	0.61178	missense	GCKR	Open Targets	2.23e-14	-0.01166	0.7627	http://purl.obolibrary.org/obo/HP_0003124	http://www.ebi.ac.uk/efo/EFO_0000001	NA	0	0
Hyperglyceridemia (PheCode 272.12)	chr2:27508073:T:C	rs1260326	0.61178	0.61178	missense	GCKR	Open Targets	2.79e-92	-0.02701	1	http://purl.obolibrary.org/obo/MONDO_0009387	http://www.ebi.ac.uk/efo/EFO_0000589	NA	0	0
Hyperglyceridemia (PheCode 272.12)	chr4:102267552:C:T	rs13107325	0.063636	0.063636	missense	SLC39A8	Open Targets	3.28e-11	0.009567	0.7733	http://purl.obolibrary.org/obo/MONDO_0009387	http://www.ebi.ac.uk/efo/EFO_0000589	NA	0	0
Hyperglyceridemia (PheCode 272.12)	chr2:27508073:T:C	rs1260326	0.61178	0.61178	missense	GCKR	Open Targets	3.92e-09	-0.01797	0.9979	http://purl.obolibrary.org/obo/MONDO_0009387	http://www.ebi.ac.uk/efo/EFO_0000589	NA	0	0
Hyperglyceridemia (PheCode 272.12)	chr4:102267552:C:T	rs13107325	0.063636	0.063636	missense	SLC39A8	Open Targets	3.21e-12	0.008539	0.7704	http://purl.obolibrary.org/obo/MONDO_0009387	http://www.ebi.ac.uk/efo/EFO_0000589	NA	0	0
Hyperglyceridemia (PheCode 272.12)	chr2:27508073:T:C	rs1260326	0.61178	0.61178	missense	GCKR	Open Targets	2.11e-91	-0.03062	0.9973	http://purl.obolibrary.org/obo/MONDO_0009387	http://www.ebi.ac.uk/efo/EFO_0000589	NA	0	0
Hyperlipidemia (PheCode 272.1)	chr2:27508073:T:C	rs1260326	0.61178	0.61178	missense	GCKR	Open Targets	3.33e-14	-0.01155	0.7445	http://purl.obolibrary.org/obo/MONDO_0021187	http://www.ebi.ac.uk/efo/EFO_0000589	NA	0	0
Hyperlipidemia (PheCode 272.1)	chr2:27508073:T:C	rs1260326	0.61178	0.61178	missense	GCKR	Open Targets	1.03e-54	-0.02624	0.9007	http://purl.obolibrary.org/obo/MONDO_0021187	http://www.ebi.ac.uk/efo/EFO_0000589	NA	0	0
Hyperthyroidism	chr1:113834946:A:G	rs2476601	0.91119	0.91119	missense	PTPN22	Open Targets	4.75e-15	-0.01175	0.6914	http://www.ebi.ac.uk/efo/EFO_0009189	http://www.ebi.ac.uk/efo/EFO_0000408	NA	0	0
Hypothyroidism	chr1:113834946:A:G	rs2476601	0.91119	0.91119	missense	PTPN22	Open Targets	3.26e-198	-0.04928	0.9984	http://www.ebi.ac.uk/efo/EFO_0004705	http://www.ebi.ac.uk/efo/EFO_0000408	NA	0	0
Hypothyroidism	chr2:162268127:T:C	rs35667974	0.01692	0.01692	missense	IFIH1	Open Targets	6.75e-14	-0.00833	0.8859	http://www.ebi.ac.uk/efo/EFO_0004705	http://www.ebi.ac.uk/efo/EFO_0000408	NA	0	0
Hypothyroidism	chr1:113834946:A:G	rs2476601	0.91119	0.91119	missense	PTPN22	Open Targets	1.95e-117	-0.04592	0.995	http://www.ebi.ac.uk/efo/EFO_0004705	http://www.ebi.ac.uk/efo/EFO_0000408	NA	0	0
Hypothyroidism	chr19:10352442:G:C	rs34536443	0.038053	0.038053	missense	TYK2	Open Targets	2.42e-16	-0.01226	0.9994	http://www.ebi.ac.uk/efo/EFO_0004705	http://www.ebi.ac.uk/efo/EFO_0000408	NA	0	0
Hypothyroidism	chr19:10352442:G:C	rs34536443	0.038053	0.038053	missense	TYK2	Open Targets	1.4e-12	-0.009465	0.9951	http://www.ebi.ac.uk/efo/EFO_0004705	http://www.ebi.ac.uk/efo/EFO_0000408	NA	0	0
Hypothyroidism	chr16:50301163:C:A	rs78534766	0.0051883	0.0051883	missense	ADCY7	Open Targets	7.9e-15	0.01	0.4386	http://www.ebi.ac.uk/efo/EFO_0004705	http://www.ebi.ac.uk/efo/EFO_0000408	NA	0	0
Hypothyroidism (PheCode 244)	chr19:10352442:G:C	rs34536443	0.038053	0.038053	missense	TYK2	Open Targets	1.16e-07	-0.006327	0.7076	http://www.ebi.ac.uk/efo/EFO_0004705	http://www.ebi.ac.uk/efo/EFO_0000408	NA	0	0
Hypothyroidism (PheCode 244)	chr19:10352442:G:C	rs34536443	0.038053	0.038053	missense	TYK2	Open Targets	4.83e-10	-0.008912	0.8442	http://www.ebi.ac.uk/efo/EFO_0004705	http://www.ebi.ac.uk/efo/EFO_0000408	NA	0	0
Hypothyroidism (PheCode 244)	chr1:113834946:A:G	rs2476601	0.91119	0.91119	missense	PTPN22	Open Targets	1.39e-78	-0.02957	0.7072	http://www.ebi.ac.uk/efo/EFO_0004705	http://www.ebi.ac.uk/efo/EFO_0000408	NA	0	0
Hypothyroidism (PheCode 244)	chr2:162268127:T:C	rs35667974	0.01692	0.01692	missense	IFIH1	Open Targets	1.4e-11	-0.008726	0.777	http://www.ebi.ac.uk/efo/EFO_0004705	http://www.ebi.ac.uk/efo/EFO_0000408	NA	0	0
Hypothyroidism NOS (PheCode 244.4)	chr2:162279995:C:G	rs35337543	0.011167	0.011167	splice donor	IFIH1	Open Targets	7.46e-06	-0.007393	0.5609	http://www.ebi.ac.uk/efo/EFO_0004705	http://www.ebi.ac.uk/efo/EFO_0000408	NA	0	0
Hypothyroidism NOS (PheCode 244.4)	chr2:162268127:T:C	rs35667974	0.01692	0.01692	missense	IFIH1	Open Targets	8.72e-12	-0.008906	0.7327	http://www.ebi.ac.uk/efo/EFO_0004705	http://www.ebi.ac.uk/efo/EFO_0000408	NA	0	0
Hypothyroidism NOS (PheCode 244.4)	chr1:113834946:A:G	rs2476601	0.91119	0.91119	missense	PTPN22	Open Targets	2e-85	-0.02675	0.9474	http://www.ebi.ac.uk/efo/EFO_0004705	http://www.ebi.ac.uk/efo/EFO_0000408	NA	0	0
Hypothyroidism NOS (PheCode 244.4)	chr19:10352442:G:C	rs34536443	0.038053	0.038053	missense	TYK2	Open Targets	8.08e-11	-0.009253	0.8501	http://www.ebi.ac.uk/efo/EFO_0004705	http://www.ebi.ac.uk/efo/EFO_0000408	NA	0	0
Hypothyroidism NOS (PheCode 244.4)	chr19:10352442:G:C	rs34536443	0.038053	0.038053	missense	TYK2	Open Targets	5.55e-08	-0.006466	0.5966	http://www.ebi.ac.uk/efo/EFO_0004705	http://www.ebi.ac.uk/efo/EFO_0000408	NA	0	0
Hypothyroidism or myxoedema (Firth correction)	chr2:162268127:T:C	rs35667974	0.01692	0.01692	missense	IFIH1	Open Targets	4.78e-12	-0.008566	0.8138	http://www.ebi.ac.uk/efo/EFO_1001055	http://www.ebi.ac.uk/efo/EFO_0000408	NA	0	0
Hypothyroidism or myxoedema (Firth correction)	chr2:162268127:T:C	rs35667974	0.01692	0.01692	missense	IFIH1	Open Targets	4.78e-12	-0.008566	0.8138	http://www.ebi.ac.uk/efo/EFO_0004705	http://www.ebi.ac.uk/efo/EFO_0000408	NA	0	0
Hypothyroidism or myxoedema (Firth correction)	chr1:113834946:A:G	rs2476601	0.91119	0.91119	missense	PTPN22	Open Targets	2.82e-169	-0.04477	0.9922	http://www.ebi.ac.uk/efo/EFO_1001055	http://www.ebi.ac.uk/efo/EFO_0000408	NA	0	0
Hypothyroidism or myxoedema (Firth correction)	chr1:113834946:A:G	rs2476601	0.91119	0.91119	missense	PTPN22	Open Targets	2.82e-169	-0.04477	0.9922	http://www.ebi.ac.uk/efo/EFO_0004705	http://www.ebi.ac.uk/efo/EFO_0000408	NA	0	0
Hypothyroidism or myxoedema (Firth correction)	chr19:10352442:G:C	rs34536443	0.038053	0.038053	missense	TYK2	Open Targets	3.23e-14	-0.01154	0.9985	http://www.ebi.ac.uk/efo/EFO_1001055	http://www.ebi.ac.uk/efo/EFO_0000408	NA	0	0
Hypothyroidism or myxoedema (Firth correction)	chr19:10352442:G:C	rs34536443	0.038053	0.038053	missense	TYK2	Open Targets	3.23e-14	-0.01154	0.9985	http://www.ebi.ac.uk/efo/EFO_0004705	http://www.ebi.ac.uk/efo/EFO_0000408	NA	0	0
Hypothyroidism or myxoedema (Firth correction)	chr16:50301163:C:A	rs78534766	0.0051883	0.0051883	missense	ADCY7	Open Targets	1.55e-15	0.01165	0.7427	http://www.ebi.ac.uk/efo/EFO_1001055	http://www.ebi.ac.uk/efo/EFO_0000408	NA	0	0
Hypothyroidism or myxoedema (Firth correction)	chr16:50301163:C:A	rs78534766	0.0051883	0.0051883	missense	ADCY7	Open Targets	1.55e-15	0.01165	0.7427	http://www.ebi.ac.uk/efo/EFO_0004705	http://www.ebi.ac.uk/efo/EFO_0000408	NA	0	0
Hypothyroidism or myxoedema (SPA correction)	chr1:113834946:A:G	rs2476601	0.91119	0.91119	missense	PTPN22	Open Targets	6.92e-156	-0.04266	0.9857	http://www.ebi.ac.uk/efo/EFO_0004705	http://www.ebi.ac.uk/efo/EFO_0000408	NA	0	0
Hypothyroidism or myxoedema (SPA correction)	chr1:113834946:A:G	rs2476601	0.91119	0.91119	missense	PTPN22	Open Targets	6.92e-156	-0.04266	0.9857	http://www.ebi.ac.uk/efo/EFO_1001055	http://www.ebi.ac.uk/efo/EFO_0000408	NA	0	0
Hypothyroidism or myxoedema (SPA correction)	chr19:10352442:G:C	rs34536443	0.038053	0.038053	missense	TYK2	Open Targets	7.98e-15	-0.01189	0.9992	http://www.ebi.ac.uk/efo/EFO_0004705	http://www.ebi.ac.uk/efo/EFO_0000408	NA	0	0
Hypothyroidism or myxoedema (SPA correction)	chr19:10352442:G:C	rs34536443	0.038053	0.038053	missense	TYK2	Open Targets	7.98e-15	-0.01189	0.9992	http://www.ebi.ac.uk/efo/EFO_1001055	http://www.ebi.ac.uk/efo/EFO_0000408	NA	0	0
Hypothyroidism or myxoedema (SPA correction)	chr16:50301163:C:A	rs78534766	0.0051883	0.0051883	missense	ADCY7	Open Targets	3.59e-14	0.01095	0.7022	http://www.ebi.ac.uk/efo/EFO_0004705	http://www.ebi.ac.uk/efo/EFO_0000408	NA	0	0
Hypothyroidism or myxoedema (SPA correction)	chr16:50301163:C:A	rs78534766	0.0051883	0.0051883	missense	ADCY7	Open Targets	3.59e-14	0.01095	0.7022	http://www.ebi.ac.uk/efo/EFO_1001055	http://www.ebi.ac.uk/efo/EFO_0000408	NA	0	0
Hypothyroidism or myxoedema (SPA correction)	chr2:162268127:T:C	rs35667974	0.01692	0.01692	missense	IFIH1	Open Targets	8.63e-13	-0.008992	0.8537	http://www.ebi.ac.uk/efo/EFO_0004705	http://www.ebi.ac.uk/efo/EFO_0000408	NA	0	0
Hypothyroidism or myxoedema (SPA correction)	chr2:162268127:T:C	rs35667974	0.01692	0.01692	missense	IFIH1	Open Targets	8.63e-13	-0.008992	0.8537	http://www.ebi.ac.uk/efo/EFO_1001055	http://www.ebi.ac.uk/efo/EFO_0000408	NA	0	0
IDP dMRI TBSS ICVF Anterior limb of internal capsule L	chr4:102267552:C:T	rs13107325	0.063636	0.063636	missense	SLC39A8	Open Targets	7.58e-14	0.05045	0.9989	http://www.ebi.ac.uk/efo/EFO_0004346	http://www.ebi.ac.uk/efo/EFO_0001444	NA	0	0
IDP dMRI TBSS ICVF Anterior limb of internal capsule R	chr4:102267552:C:T	rs13107325	0.063636	0.063636	missense	SLC39A8	Open Targets	8.38e-12	0.04502	0.9705	http://www.ebi.ac.uk/efo/EFO_0004346	http://www.ebi.ac.uk/efo/EFO_0001444	NA	0	0
IDP dMRI TBSS ICVF Cerebral peduncle L	chr4:102267552:C:T	rs13107325	0.063636	0.063636	missense	SLC39A8	Open Targets	2.63e-37	0.0829	0.9998	http://www.ebi.ac.uk/efo/EFO_0004346	http://www.ebi.ac.uk/efo/EFO_0001444	NA	0	0
IDP dMRI TBSS ICVF Cerebral peduncle R	chr4:102267552:C:T	rs13107325	0.063636	0.063636	missense	SLC39A8	Open Targets	1.25e-36	0.1037	0.9986	http://www.ebi.ac.uk/efo/EFO_0004346	http://www.ebi.ac.uk/efo/EFO_0001444	NA	0	0
IDP dMRI TBSS L1 Cerebral peduncle L	chr4:102267552:C:T	rs13107325	0.063636	0.063636	missense	SLC39A8	Open Targets	6.72e-13	-0.0488	0.7893	http://www.ebi.ac.uk/efo/EFO_0004641	http://www.ebi.ac.uk/efo/EFO_0001444	NA	0	0
IDP dMRI TBSS L1 Cerebral peduncle R	chr4:102267552:C:T	rs13107325	0.063636	0.063636	missense	SLC39A8	Open Targets	1e-12	-0.04835	0.5404	http://www.ebi.ac.uk/efo/EFO_0004641	http://www.ebi.ac.uk/efo/EFO_0001444	NA	0	0
IDP dMRI TBSS MD Cerebral peduncle L	chr4:102267552:C:T	rs13107325	0.063636	0.063636	missense	SLC39A8	Open Targets	7.26e-11	-0.04418	0.9006	http://www.ebi.ac.uk/efo/EFO_0004641	http://www.ebi.ac.uk/efo/EFO_0001444	NA	0	0
IDP dMRI TBSS MD Cerebral peduncle R	chr4:102267552:C:T	rs13107325	0.063636	0.063636	missense	SLC39A8	Open Targets	3.89e-09	-0.03945	0.4945	http://www.ebi.ac.uk/efo/EFO_0004641	http://www.ebi.ac.uk/efo/EFO_0001444	NA	0	0
IDP dMRI TBSS MO Cerebral peduncle L	chr4:102267552:C:T	rs13107325	0.063636	0.063636	missense	SLC39A8	Open Targets	3.29e-19	-0.06181	0.9059	http://www.ebi.ac.uk/efo/EFO_0004346	http://www.ebi.ac.uk/efo/EFO_0001444	NA	0	0
IDP dMRI TBSS MO Cerebral peduncle R	chr4:102267552:C:T	rs13107325	0.063636	0.063636	missense	SLC39A8	Open Targets	2.38e-18	-0.06023	0.8422	http://www.ebi.ac.uk/efo/EFO_0004346	http://www.ebi.ac.uk/efo/EFO_0001444	NA	0	0
IDP dMRI TBSS OD Anterior limb of internal capsule L	chr4:102267552:C:T	rs13107325	0.063636	0.063636	missense	SLC39A8	Open Targets	1.47e-20	0.06263	0.835	http://www.ebi.ac.uk/efo/EFO_0005674	http://www.ebi.ac.uk/efo/EFO_0001444	NA	0	0
IDP dMRI TBSS OD Anterior limb of internal capsule R	chr4:102267552:C:T	rs13107325	0.063636	0.063636	missense	SLC39A8	Open Targets	6.46e-10	0.04148	0.9148	http://www.ebi.ac.uk/efo/EFO_0005674	http://www.ebi.ac.uk/efo/EFO_0001444	NA	0	0
IDP dMRI TBSS OD Cerebral peduncle L	chr4:102267552:C:T	rs13107325	0.063636	0.063636	missense	SLC39A8	Open Targets	2.62e-31	0.07916	0.9485	http://www.ebi.ac.uk/efo/EFO_0005674	http://www.ebi.ac.uk/efo/EFO_0001444	NA	0	0
IDP dMRI TBSS OD Cerebral peduncle R	chr4:102267552:C:T	rs13107325	0.063636	0.063636	missense	SLC39A8	Open Targets	8.43e-31	0.07844	0.9414	http://www.ebi.ac.uk/efo/EFO_0005674	http://www.ebi.ac.uk/efo/EFO_0001444	NA	0	0
IDP SWI T2star left caudate	chr4:102267552:C:T	rs13107325	0.063636	0.063636	missense	SLC39A8	Open Targets	2.05e-28	-0.07725	0.9999	http://www.ebi.ac.uk/efo/EFO_0004346	http://www.ebi.ac.uk/efo/EFO_0001444	NA	0	0
IDP SWI T2star left pallidum	chr4:102267552:C:T	rs13107325	0.063636	0.063636	missense	SLC39A8	Open Targets	2.94e-53	-0.1064	0.9985	http://www.ebi.ac.uk/efo/EFO_0004346	http://www.ebi.ac.uk/efo/EFO_0001444	NA	0	0
IDP SWI T2star right caudate	chr4:102267552:C:T	rs13107325	0.063636	0.063636	missense	SLC39A8	Open Targets	1.05e-30	-0.08062	0.9998	http://www.ebi.ac.uk/efo/EFO_0004346	http://www.ebi.ac.uk/efo/EFO_0001444	NA	0	0
IDP SWI T2star right pallidum	chr4:102267552:C:T	rs13107325	0.063636	0.063636	missense	SLC39A8	Open Targets	1.51e-67	-0.113	1	http://www.ebi.ac.uk/efo/EFO_0004346	http://www.ebi.ac.uk/efo/EFO_0001444	NA	0	0
IDP T1 FAST ROIs brain stem	chr4:102267552:C:T	rs13107325	0.063636	0.063636	missense	SLC39A8	Open Targets	1.7e-25	0.06981	0.9978	http://purl.obolibrary.org/obo/OBA_2050009	http://www.ebi.ac.uk/efo/EFO_0001444	NA	0	0
IDP T1 FAST ROIs L caudate	chr4:102267552:C:T	rs13107325	0.063636	0.063636	missense	SLC39A8	Open Targets	2.85e-12	0.04603	0.5623	http://purl.obolibrary.org/obo/OBA_2050009	http://www.ebi.ac.uk/efo/EFO_0001444	NA	0	0
IDP T1 FAST ROIs L cerebellum I-IV	chr4:102267552:C:T	rs13107325	0.063636	0.063636	missense	SLC39A8	Open Targets	2.12e-28	0.07209	0.9896	http://purl.obolibrary.org/obo/OBA_2050009	http://www.ebi.ac.uk/efo/EFO_0001444	NA	0	0
IDP T1 FAST ROIs L cerebellum IX	chr4:102267552:C:T	rs13107325	0.063636	0.063636	missense	SLC39A8	Open Targets	2.07e-49	0.09901	1	http://purl.obolibrary.org/obo/OBA_2050009	http://www.ebi.ac.uk/efo/EFO_0001444	NA	0	0
IDP T1 FAST ROIs L cerebellum V	chr4:102267552:C:T	rs13107325	0.063636	0.063636	missense	SLC39A8	Open Targets	3.95e-21	0.06113	0.8666	http://purl.obolibrary.org/obo/OBA_2050009	http://www.ebi.ac.uk/efo/EFO_0001444	NA	0	0
IDP T1 FAST ROIs L cerebellum VI	chr4:102267552:C:T	rs13107325	0.063636	0.063636	missense	SLC39A8	Open Targets	1.28e-18	0.05839	0.9447	http://purl.obolibrary.org/obo/OBA_2050009	http://www.ebi.ac.uk/efo/EFO_0001444	NA	0	0
IDP T1 FAST ROIs L cerebellum VIIIb	chr4:102267552:C:T	rs13107325	0.063636	0.063636	missense	SLC39A8	Open Targets	4.22e-34	0.08199	0.9974	http://purl.obolibrary.org/obo/OBA_2050009	http://www.ebi.ac.uk/efo/EFO_0001444	NA	0	0
IDP T1 FAST ROIs L precentral gyrus	chr4:102267552:C:T	rs13107325	0.063636	0.063636	missense	SLC39A8	Open Targets	5.11e-09	-0.0386	0.9532	http://purl.obolibrary.org/obo/OBA_2050009	http://www.ebi.ac.uk/efo/EFO_0001444	NA	0	0
IDP T1 FAST ROIs L ventral striatum	chr4:102267552:C:T	rs13107325	0.063636	0.063636	missense	SLC39A8	Open Targets	5.01e-121	0.1588	1	http://purl.obolibrary.org/obo/OBA_2050009	http://www.ebi.ac.uk/efo/EFO_0001444	NA	0	0
IDP T1 FAST ROIs R caudate	chr4:102267552:C:T	rs13107325	0.063636	0.063636	missense	SLC39A8	Open Targets	7.86e-14	0.0494	0.9518	http://purl.obolibrary.org/obo/OBA_2050009	http://www.ebi.ac.uk/efo/EFO_0001444	NA	0	0
IDP T1 FAST ROIs R cerebellum IX	chr4:102267552:C:T	rs13107325	0.063636	0.063636	missense	SLC39A8	Open Targets	7.14e-50	0.09912	1	http://purl.obolibrary.org/obo/OBA_2050009	http://www.ebi.ac.uk/efo/EFO_0001444	NA	0	0
IDP T1 FAST ROIs R cerebellum VI	chr4:102267552:C:T	rs13107325	0.063636	0.063636	missense	SLC39A8	Open Targets	1.62e-19	0.05929	0.988	http://purl.obolibrary.org/obo/OBA_2050009	http://www.ebi.ac.uk/efo/EFO_0001444	NA	0	0
IDP T1 FAST ROIs R cerebellum VIIIa	chr4:102267552:C:T	rs13107325	0.063636	0.063636	missense	SLC39A8	Open Targets	1.08e-12	0.04699	0.4259	http://purl.obolibrary.org/obo/OBA_2050009	http://www.ebi.ac.uk/efo/EFO_0001444	NA	0	0
IDP T1 FAST ROIs R cerebellum VIIIb	chr4:102267552:C:T	rs13107325	0.063636	0.063636	missense	SLC39A8	Open Targets	5.96e-31	0.07638	0.9995	http://purl.obolibrary.org/obo/OBA_2050009	http://www.ebi.ac.uk/efo/EFO_0001444	NA	0	0
IDP T1 FAST ROIs R putamen	chr4:102267552:C:T	rs13107325	0.063636	0.063636	missense	SLC39A8	Open Targets	2.19e-105	0.1445	1	http://purl.obolibrary.org/obo/OBA_2050009	http://www.ebi.ac.uk/efo/EFO_0001444	NA	0	0
IDP T1 FAST ROIs R ventral striatum	chr4:102267552:C:T	rs13107325	0.063636	0.063636	missense	SLC39A8	Open Targets	7.97e-117	0.1558	1	http://purl.obolibrary.org/obo/OBA_2050009	http://www.ebi.ac.uk/efo/EFO_0001444	NA	0	0
IDP T1 FAST ROIs V cerebellum VIIIa	chr4:102267552:C:T	rs13107325	0.063636	0.063636	missense	SLC39A8	Open Targets	5.55e-27	0.0725	0.9722	http://purl.obolibrary.org/obo/OBA_2050009	http://www.ebi.ac.uk/efo/EFO_0001444	NA	0	0
IDP T1 FAST ROIs V cerebellum VIIIb	chr4:102267552:C:T	rs13107325	0.063636	0.063636	missense	SLC39A8	Open Targets	2.26e-30	0.07691	0.9149	http://purl.obolibrary.org/obo/OBA_2050009	http://www.ebi.ac.uk/efo/EFO_0001444	NA	0	0
IDP T1 FAST ROIs V cerebellum X	chr4:102267552:C:T	rs13107325	0.063636	0.063636	missense	SLC39A8	Open Targets	7.55e-44	0.09286	0.9998	http://purl.obolibrary.org/obo/OBA_2050009	http://www.ebi.ac.uk/efo/EFO_0001444	NA	0	0
IGF 1 (UKB data field 30770)	chr19:10359299:A:C	rs12720356	0.082001	0.082001	missense	TYK2	Open Targets	4.23e-59	-0.01894	0.9999	http://www.ebi.ac.uk/efo/EFO_0004627	http://www.ebi.ac.uk/efo/EFO_0001444	NA	0	0
IGF 1 (UKB data field 30770)	chr19:10352442:G:C	rs34536443	0.038053	0.038053	missense	TYK2	Open Targets	1.19e-22	-0.01678	0.9999	http://www.ebi.ac.uk/efo/EFO_0004627	http://www.ebi.ac.uk/efo/EFO_0001444	NA	0	0
IGF 1 (UKB data field 30770)	chr4:3448188:A:G	rs114303452	0.01181	0.01181	missense	HGFAC	Open Targets	2.02e-18	-0.01359	0.9992	http://www.ebi.ac.uk/efo/EFO_0004627	http://www.ebi.ac.uk/efo/EFO_0001444	NA	0	0
IGF 1 (UKB data field 30770)	chr4:102267552:C:T	rs13107325	0.063636	0.063636	missense	SLC39A8	Open Targets	2.25e-11	0.0109	0.9912	http://www.ebi.ac.uk/efo/EFO_0004627	http://www.ebi.ac.uk/efo/EFO_0001444	NA	0	0
IGF 1 (UKB data field 30770)	chr9:5126343:G:A	rs41316003	0.005444	0.005444	missense	JAK2	Open Targets	8.19e-12	-0.0121	0.9933	http://www.ebi.ac.uk/efo/EFO_0004627	http://www.ebi.ac.uk/efo/EFO_0001444	NA	0	0
IGF 1 (UKB data field 30770)	chr2:27508073:T:C	rs1260326	0.61178	0.61178	missense	GCKR	Open Targets	3.41e-185	0.04149	1	http://www.ebi.ac.uk/efo/EFO_0004627	http://www.ebi.ac.uk/efo/EFO_0001444	NA	0	0
Inflammatory markers and poor diet (confirmatory factor analysis Factor 30)	chr2:27508073:T:C	rs1260326	0.61178	0.61178	missense	GCKR	Open Targets	1.31e-13	-0.01197	0.5743	http://www.ebi.ac.uk/efo/EFO_0008111	http://www.ebi.ac.uk/efo/EFO_0001444	NA	0	0
Inflammatory markers and poor diet (confirmatory factor analysis Factor 30)	chr2:27508073:T:C	rs1260326	0.61178	0.61178	missense	GCKR	Open Targets	1.31e-13	-0.01197	0.5743	http://www.ebi.ac.uk/efo/EFO_0004872	http://www.ebi.ac.uk/efo/EFO_0001444	NA	0	0
Insulin pump user (PheCode 250.3)	chr1:113834946:A:G	rs2476601	0.91119	0.91119	missense	PTPN22	Open Targets	5.54e-09	-0.008338	0.5417	http://www.ebi.ac.uk/efo/EFO_0004467	http://www.ebi.ac.uk/efo/EFO_0001444	NA	0	0
Insulin-like growth factor 1 levels	chr4:3448188:A:G	rs114303452	0.01181	0.01181	missense	HGFAC	Open Targets	1.04e-17	-0.01283	0.9767	http://www.ebi.ac.uk/efo/EFO_0004627	http://www.ebi.ac.uk/efo/EFO_0001444	NA	0	0
Insulin-like growth factor 1 levels	chr4:3448188:A:G	rs114303452	0.01181	0.01181	missense	HGFAC	Open Targets	1.04e-17	-0.01283	0.9767	http://purl.obolibrary.org/obo/OBA_2050130	http://www.ebi.ac.uk/efo/EFO_0001444	NA	0	0
Insulin-like growth factor 1 levels	chr2:27508073:T:C	rs1260326	0.61178	0.61178	missense	GCKR	Open Targets	1.1e-139	0.0368	1	http://www.ebi.ac.uk/efo/EFO_0004627	http://www.ebi.ac.uk/efo/EFO_0001444	NA	0	0
Insulin-like growth factor 1 levels	chr2:27508073:T:C	rs1260326	0.61178	0.61178	missense	GCKR	Open Targets	1.1e-139	0.0368	1	http://purl.obolibrary.org/obo/OBA_2050130	http://www.ebi.ac.uk/efo/EFO_0001444	NA	0	0
Insulin-like growth factor 1 levels	chr19:10359299:A:C	rs12720356	0.082001	0.082001	missense	TYK2	Open Targets	1.19e-48	-0.01786	0.9978	http://www.ebi.ac.uk/efo/EFO_0004627	http://www.ebi.ac.uk/efo/EFO_0001444	NA	0	0
Insulin-like growth factor 1 levels	chr19:10359299:A:C	rs12720356	0.082001	0.082001	missense	TYK2	Open Targets	1.19e-48	-0.01786	0.9978	http://purl.obolibrary.org/obo/OBA_2050130	http://www.ebi.ac.uk/efo/EFO_0001444	NA	0	0
Insulin-like growth factor 1 levels	chr9:5126343:G:A	rs41316003	0.005444	0.005444	missense	JAK2	Open Targets	2.39e-09	-0.01171	1	http://www.ebi.ac.uk/efo/EFO_0004627	http://www.ebi.ac.uk/efo/EFO_0001444	NA	0	0
Insulin-like growth factor 1 levels	chr9:5126343:G:A	rs41316003	0.005444	0.005444	missense	JAK2	Open Targets	2.39e-09	-0.01171	1	http://purl.obolibrary.org/obo/OBA_2050130	http://www.ebi.ac.uk/efo/EFO_0001444	NA	0	0
Intelligence	chr4:102267552:C:T	rs13107325	0.063636	0.063636	missense	SLC39A8	Open Targets	3.67e-25	-0.02169	0.9995	http://www.ebi.ac.uk/efo/EFO_0004337	http://purl.obolibrary.org/obo/GO_0008150	NA	0	0
Intelligence	chr4:102267552:C:T	rs13107325	0.063636	0.063636	missense	SLC39A8	Open Targets	2.22e-21	-0.02524	1	http://www.ebi.ac.uk/efo/EFO_0004337	http://purl.obolibrary.org/obo/GO_0008150	NA	0	0
Intervertebral disc disorders (PheCode 722)	chr4:102267552:C:T	rs13107325	0.063636	0.063636	missense	SLC39A8	Open Targets	1.48e-10	0.007872	0.8648	http://purl.obolibrary.org/obo/MONDO_0000812	http://www.ebi.ac.uk/efo/EFO_0000408	NA	0	0
Intervertebral disc disorders (PheCode 722)	chr4:102267552:C:T	rs13107325	0.063636	0.063636	missense	SLC39A8	Open Targets	1.48e-10	0.007872	0.8648	http://www.ebi.ac.uk/efo/EFO_0004994	http://www.ebi.ac.uk/efo/EFO_0000408	NA	0	0
Intervertebral disc disorders (PheCode 722)	chr4:102267552:C:T	rs13107325	0.063636	0.063636	missense	SLC39A8	Open Targets	4.44e-13	0.01077	0.927	http://purl.obolibrary.org/obo/MONDO_0000812	http://www.ebi.ac.uk/efo/EFO_0000408	NA	0	0
Intervertebral disc disorders (PheCode 722)	chr4:102267552:C:T	rs13107325	0.063636	0.063636	missense	SLC39A8	Open Targets	4.44e-13	0.01077	0.927	http://www.ebi.ac.uk/efo/EFO_0004994	http://www.ebi.ac.uk/efo/EFO_0000408	NA	0	0
Intrahepatic cholestasis of pregnancy	chr2:27508073:T:C	rs1260326	0.61178	0.61178	missense	GCKR	Open Targets	6.69e-16	0.01958	0.9085	http://www.ebi.ac.uk/efo/EFO_0009048	http://www.ebi.ac.uk/efo/EFO_0000405	NA	0	1
Isoleucine levels	chr2:27508073:T:C	rs1260326	0.61178	0.61178	missense	GCKR	Open Targets	1.14e-107	-0.06185	1	http://www.ebi.ac.uk/efo/EFO_0004725	http://www.ebi.ac.uk/efo/EFO_0001444	NA	0	0
Isoleucine levels	chr2:27508073:T:C	rs1260326	0.61178	0.61178	missense	GCKR	Open Targets	1.14e-107	-0.06185	1	http://www.ebi.ac.uk/efo/EFO_0009793	http://www.ebi.ac.uk/efo/EFO_0001444	NA	0	0
Isoleucine levels	chr2:27508073:T:C	rs1260326	0.61178	0.61178	missense	GCKR	Open Targets	6.43e-18	-0.05815	0.9548	http://www.ebi.ac.uk/efo/EFO_0004725	http://www.ebi.ac.uk/efo/EFO_0001444	NA	0	0
Isoleucine levels	chr2:27508073:T:C	rs1260326	0.61178	0.61178	missense	GCKR	Open Targets	6.43e-18	-0.05815	0.9548	http://www.ebi.ac.uk/efo/EFO_0009793	http://www.ebi.ac.uk/efo/EFO_0001444	NA	0	0
Isoleucine levels	chr2:27508073:T:C	rs1260326	0.61178	0.61178	missense	GCKR	Open Targets	1.9e-29	-0.03403	0.9885	http://www.ebi.ac.uk/efo/EFO_0004725	http://www.ebi.ac.uk/efo/EFO_0001444	NA	0	0
Isoleucine levels	chr2:27508073:T:C	rs1260326	0.61178	0.61178	missense	GCKR	Open Targets	1.9e-29	-0.03403	0.9885	http://www.ebi.ac.uk/efo/EFO_0009793	http://www.ebi.ac.uk/efo/EFO_0001444	NA	0	0
Isoleucine levels (UKB data field 23465)	chr2:27508073:T:C	rs1260326	0.61178	0.61178	missense	GCKR	Open Targets	1.23e-27	-0.03746	0.9588	http://www.ebi.ac.uk/efo/EFO_0009793	http://www.ebi.ac.uk/efo/EFO_0001444	NA	0	0
Joint disorder	chr4:102267552:C:T	rs13107325	0.063636	0.063636	missense	SLC39A8	Open Targets	3.68e-10	0.008976	0.907	http://www.ebi.ac.uk/efo/EFO_1000999	http://www.ebi.ac.uk/efo/EFO_0000408	NA	0	0
Joint pain (confirmatory factor analysis Factor 14)	chr4:102267552:C:T	rs13107325	0.063636	0.063636	missense	SLC39A8	Open Targets	8.7e-24	-0.01659	0.5303	http://www.ebi.ac.uk/efo/EFO_0010639	http://www.ebi.ac.uk/efo/EFO_0001444	NA	0	0
Knee osteoarthritis	chr4:102267552:C:T	rs13107325	0.063636	0.063636	missense	SLC39A8	Open Targets	3.19e-12	0.006769	0.8148	http://www.ebi.ac.uk/efo/EFO_0004616	http://www.ebi.ac.uk/efo/EFO_0000408	NA	0	0
Lactate levels	chr2:27508073:T:C	rs1260326	0.61178	0.61178	missense	GCKR	Open Targets	3.73e-39	-0.03634	0.9918	http://www.ebi.ac.uk/efo/EFO_0007745	http://www.ebi.ac.uk/efo/EFO_0001444	NA	0	0
Lactate levels	chr2:27508073:T:C	rs1260326	0.61178	0.61178	missense	GCKR	Open Targets	2.93e-12	-0.02018	0.5381	http://www.ebi.ac.uk/efo/EFO_0007745	http://www.ebi.ac.uk/efo/EFO_0001444	NA	0	0
Lactate levels	chr2:27508073:T:C	rs1260326	0.61178	0.61178	missense	GCKR	Open Targets	7.04e-09	-0.05623	0.7259	http://www.ebi.ac.uk/efo/EFO_0007745	http://www.ebi.ac.uk/efo/EFO_0001444	NA	0	0
Lactate levels (UKB data field 23471)	chr2:27508073:T:C	rs1260326	0.61178	0.61178	missense	GCKR	Open Targets	1.06e-11	-0.02221	0.7891	http://www.ebi.ac.uk/efo/EFO_0007745	http://www.ebi.ac.uk/efo/EFO_0001444	NA	0	0
Late-onset myasthenia gravis	chr1:113834946:A:G	rs2476601	0.91119	0.91119	missense	PTPN22	Open Targets	9.22e-15	-0.03115	0.6052	http://www.ebi.ac.uk/efo/EFO_1001490	http://www.ebi.ac.uk/efo/EFO_0000540	NA	1	0
LDL (standard GWA)	chr2:27508073:T:C	rs1260326	0.61178	0.61178	missense	GCKR	Open Targets	3.29e-43	-0.02822	0.9918	http://www.ebi.ac.uk/efo/EFO_0004611	http://www.ebi.ac.uk/efo/EFO_0004732	NA	0	0
LDL cholesterol	chr2:27508073:T:C	rs1260326	0.61178	0.61178	missense	GCKR	Open Targets	1.56e-44	-0.02673	0.8228	http://www.ebi.ac.uk/efo/EFO_0004529	http://www.ebi.ac.uk/efo/EFO_0001444	NA	0	0
LDL cholesterol	chr2:27508073:T:C	rs1260326	0.61178	0.61178	missense	GCKR	Open Targets	1.56e-44	-0.02673	0.8228	http://www.ebi.ac.uk/efo/EFO_0004574	http://www.ebi.ac.uk/efo/EFO_0004732	NA	0	0
LDL cholesterol	chr2:27508073:T:C	rs1260326	0.61178	0.61178	missense	GCKR	Open Targets	1.56e-44	-0.02673	0.8228	http://www.ebi.ac.uk/efo/EFO_0004611	http://www.ebi.ac.uk/efo/EFO_0004732	NA	0	0
LDL cholesterol levels	chr2:27508073:T:C	rs1260326	0.61178	0.61178	missense	GCKR	Open Targets	5.3e-22	-0.02825	0.7386	http://www.ebi.ac.uk/efo/EFO_0007804	http://www.ebi.ac.uk/efo/EFO_0004732	NA	0	0
LDL cholesterol levels	chr2:27508073:T:C	rs1260326	0.61178	0.61178	missense	GCKR	Open Targets	5.3e-22	-0.02825	0.7386	http://www.ebi.ac.uk/efo/EFO_0004611	http://www.ebi.ac.uk/efo/EFO_0004732	NA	0	0
LDL cholesterol levels (UKB data field 23405)	chr19:48703417:G:A	rs601338	0.46	0.46	stop gained	FUT2	Open Targets	1.62e-19	-0.44	0.9997	http://www.ebi.ac.uk/efo/EFO_0004611	http://www.ebi.ac.uk/efo/EFO_0004732	NA	0	0
LDL cholesterol levels (UKB data field 23405)	chr2:27508073:T:C	rs1260326	0.61178	0.61178	missense	GCKR	Open Targets	1.15e-37	0.6841	1	http://www.ebi.ac.uk/efo/EFO_0004611	http://www.ebi.ac.uk/efo/EFO_0004732	NA	0	0
LDL cholesterol levels (UKB data field 23405)	chr2:27508073:T:C	rs1260326	0.61178	0.61178	missense	GCKR	Open Targets	1.86e-18	-0.02928	0.5645	http://www.ebi.ac.uk/efo/EFO_0004611	http://www.ebi.ac.uk/efo/EFO_0004732	NA	0	0
Left accumbens area volume	chr4:102267552:C:T	rs13107325	0.063636	0.063636	missense	SLC39A8	Open Targets	6.66e-13	0.0592	0.8094	http://www.ebi.ac.uk/efo/EFO_0004346	http://www.ebi.ac.uk/efo/EFO_0001444	NA	0	0
Left accumbens area volume (UKB data field 26564)	chr4:102267552:C:T	rs13107325	0.063636	0.063636	missense	SLC39A8	Open Targets	2.73e-40	0.0695	1	http://purl.obolibrary.org/obo/OBA_2050020	http://www.ebi.ac.uk/efo/EFO_0001444	NA	0	0
Left brain hemisphere region V2 cortical thickness	chr4:102267552:C:T	rs13107325	0.063636	0.063636	missense	SLC39A8	Open Targets	6.81e-09	-0.0472	0.9971	http://www.ebi.ac.uk/efo/EFO_0004346	http://www.ebi.ac.uk/efo/EFO_0001444	NA	0	0
Left pallidum volume	chr4:102267552:C:T	rs13107325	0.063636	0.063636	missense	SLC39A8	Open Targets	2.33e-17	-0.07043	0.9959	http://www.ebi.ac.uk/efo/EFO_0004346	http://www.ebi.ac.uk/efo/EFO_0001444	NA	0	0
Left pallidum volume (UKB data field 26561)	chr4:102267552:C:T	rs13107325	0.063636	0.063636	missense	SLC39A8	Open Targets	7.84e-09	-0.02889	0.9364	http://purl.obolibrary.org/obo/OBA_2050027	http://www.ebi.ac.uk/efo/EFO_0001444	NA	0	0
Left-hemisphere limbic network to caudate white-matter structural connectivity	chr4:102267552:C:T	rs13107325	0.063636	0.063636	missense	SLC39A8	Open Targets	1.91e-18	-0.05331	0.845	http://purl.obolibrary.org/obo/OBA_2045295	http://www.ebi.ac.uk/efo/EFO_0001444	NA	0	0
Left-hemisphere limbic network to hippocampus white-matter structural connectivity	chr4:102267552:C:T	rs13107325	0.063636	0.063636	missense	SLC39A8	Open Targets	2.1e-15	-0.04792	0.9054	http://purl.obolibrary.org/obo/OBA_2045295	http://www.ebi.ac.uk/efo/EFO_0001444	NA	0	0
Left-hemisphere salience/ventral attention network to amygdala white-matter structural connectivity	chr4:102267552:C:T	rs13107325	0.063636	0.063636	missense	SLC39A8	Open Targets	3.33e-12	-0.04162	0.6699	http://purl.obolibrary.org/obo/OBA_2045295	http://www.ebi.ac.uk/efo/EFO_0001444	NA	0	0
Left-hemisphere somatomotor network to amygdala white-matter structural connectivity	chr4:102267552:C:T	rs13107325	0.063636	0.063636	missense	SLC39A8	Open Targets	1.78e-09	-0.03541	0.5515	http://purl.obolibrary.org/obo/OBA_2045295	http://www.ebi.ac.uk/efo/EFO_0001444	NA	0	0
Leisure/social activities: PHESANT recoding (UKB data field 6160_100)	chr3:49684099:G:A	rs3197999	0.27733	0.27733	missense	MST1	Open Targets	2.08e-10	-0.009107	0.1123	http://www.ebi.ac.uk/efo/EFO_0009592	http://www.ebi.ac.uk/efo/EFO_0001444	NA	0	0
Leucine levels	chr2:27508073:T:C	rs1260326	0.61178	0.61178	missense	GCKR	Open Targets	7.41e-92	-0.06496	1	http://www.ebi.ac.uk/efo/EFO_0004725	http://www.ebi.ac.uk/efo/EFO_0001444	NA	0	0
Leucine levels	chr2:27508073:T:C	rs1260326	0.61178	0.61178	missense	GCKR	Open Targets	7.41e-92	-0.06496	1	http://www.ebi.ac.uk/efo/EFO_0009770	http://www.ebi.ac.uk/efo/EFO_0001444	NA	0	0
Leucine levels	chr2:27508073:T:C	rs1260326	0.61178	0.61178	missense	GCKR	Open Targets	9.64e-16	-0.06244	0.9864	http://www.ebi.ac.uk/efo/EFO_0004725	http://www.ebi.ac.uk/efo/EFO_0001444	NA	0	0
Leucine levels	chr2:27508073:T:C	rs1260326	0.61178	0.61178	missense	GCKR	Open Targets	9.64e-16	-0.06244	0.9864	http://www.ebi.ac.uk/efo/EFO_0009770	http://www.ebi.ac.uk/efo/EFO_0001444	NA	0	0
Leucine levels	chr2:27508073:T:C	rs1260326	0.61178	0.61178	missense	GCKR	Open Targets	7.04e-32	-0.03544	0.996	http://www.ebi.ac.uk/efo/EFO_0004725	http://www.ebi.ac.uk/efo/EFO_0001444	NA	0	0
Leucine levels	chr2:27508073:T:C	rs1260326	0.61178	0.61178	missense	GCKR	Open Targets	7.04e-32	-0.03544	0.996	http://www.ebi.ac.uk/efo/EFO_0009770	http://www.ebi.ac.uk/efo/EFO_0001444	NA	0	0
Leucine levels (UKB data field 23466)	chr2:27508073:T:C	rs1260326	0.61178	0.61178	missense	GCKR	Open Targets	1.12e-29	-0.03855	0.9896	http://www.ebi.ac.uk/efo/EFO_0009770	http://www.ebi.ac.uk/efo/EFO_0001444	NA	0	0
Linoleic acid (18:2) levels	chr2:27508073:T:C	rs1260326	0.61178	0.61178	missense	GCKR	Open Targets	1.28e-45	-0.03564	0.9995	http://www.ebi.ac.uk/efo/EFO_0006807	http://www.ebi.ac.uk/efo/EFO_0004529	NA	0	0
Linoleic acid levels	chr2:27508073:T:C	rs1260326	0.61178	0.61178	missense	GCKR	Open Targets	8.16e-38	-0.03816	0.963	http://www.ebi.ac.uk/efo/EFO_0006807	http://www.ebi.ac.uk/efo/EFO_0004529	NA	0	0
Linoleic acid levels	chr2:27508073:T:C	rs1260326	0.61178	0.61178	missense	GCKR	Open Targets	9.43e-11	-0.09088	0.9574	http://www.ebi.ac.uk/efo/EFO_0006807	http://www.ebi.ac.uk/efo/EFO_0004529	NA	0	0
Linoleic acid levels (UKB data field 23449)	chr2:27508073:T:C	rs1260326	0.61178	0.61178	missense	GCKR	Open Targets	5.25e-59	0.8044	1	http://www.ebi.ac.uk/efo/EFO_0006807	http://www.ebi.ac.uk/efo/EFO_0004529	NA	0	0
Linoleic acid levels (UKB data field 23449)	chr2:27508073:T:C	rs1260326	0.61178	0.61178	missense	GCKR	Open Targets	4.07e-32	-0.03966	0.9494	http://www.ebi.ac.uk/efo/EFO_0006807	http://www.ebi.ac.uk/efo/EFO_0004529	NA	0	0
Linoleic acid to total fatty acids percentage (UKB data field 23456)	chr2:27508073:T:C	rs1260326	0.61178	0.61178	missense	GCKR	Open Targets	1.58e-72	0.06177	1	http://www.ebi.ac.uk/efo/EFO_0006807	http://www.ebi.ac.uk/efo/EFO_0004529	NA	0	0
Liver proton density fat fraction	chr2:27508073:T:C	rs1260326	0.61178	0.61178	missense	GCKR	Open Targets	1.28e-12	0.03878	0.9439	http://www.ebi.ac.uk/efo/EFO_0010821	http://www.ebi.ac.uk/efo/EFO_0001444	NA	0	0
Liver volume	chr2:27508073:T:C	rs1260326	0.61178	0.61178	missense	GCKR	Open Targets	5.4e-19	-0.0503	0.9686	http://purl.obolibrary.org/obo/OBA_2050033	http://www.ebi.ac.uk/efo/EFO_0001444	NA	0	0
Liver volume	chr2:27508073:T:C	rs1260326	0.61178	0.61178	missense	GCKR	Open Targets	5.4e-19	-0.0503	0.9686	http://www.ebi.ac.uk/efo/EFO_0004324	http://www.ebi.ac.uk/efo/EFO_0001444	NA	0	0
low density lipoprotein cholesterol (LDLC; maximum; inv-norm transformed)	chr2:27508073:T:C	rs1260326	0.61178	0.61178	missense	GCKR	Open Targets	5.81e-24	-0.01827	0.9955	http://www.ebi.ac.uk/efo/EFO_0004611	http://www.ebi.ac.uk/efo/EFO_0004732	NA	0	0
low density lipoprotein cholesterol (LDLC; mean; inv-norm transformed)	chr2:27508073:T:C	rs1260326	0.61178	0.61178	missense	GCKR	Open Targets	4.55e-14	-0.0104	0.84	http://www.ebi.ac.uk/efo/EFO_0004611	http://www.ebi.ac.uk/efo/EFO_0004732	NA	0	0
low density lipoprotein cholesterol (LDLC; mean; inv-norm transformed)	chr4:102267552:C:T	rs13107325	0.063636	0.063636	missense	SLC39A8	Open Targets	3.88e-09	-0.007504	0.8486	http://www.ebi.ac.uk/efo/EFO_0004611	http://www.ebi.ac.uk/efo/EFO_0004732	NA	0	0
low density lipoprotein cholesterol (LDLC; minimum; inv-norm transformed)	chr4:102267552:C:T	rs13107325	0.063636	0.063636	missense	SLC39A8	Open Targets	5.64e-11	-0.009927	0.9191	http://www.ebi.ac.uk/efo/EFO_0004611	http://www.ebi.ac.uk/efo/EFO_0004732	NA	0	0
Low density lipoprotein cholesterol levels	chr2:27508073:T:C	rs1260326	0.61178	0.61178	missense	GCKR	Open Targets	3.07e-14	-0.04769	1	http://www.ebi.ac.uk/efo/EFO_0004611	http://www.ebi.ac.uk/efo/EFO_0004732	NA	0	0
Low density lipoprotein cholesterol levels	chr19:48703417:G:A	rs601338	0.46	0.46	stop gained	FUT2	Open Targets	2.02e-73	0.02588	0.3509	http://www.ebi.ac.uk/efo/EFO_0004611	http://www.ebi.ac.uk/efo/EFO_0004732	NA	0	0
Low density lipoprotein cholesterol levels	chr4:102267552:C:T	rs13107325	0.063636	0.063636	missense	SLC39A8	Open Targets	6.87e-19	-0.01357	0.9996	http://www.ebi.ac.uk/efo/EFO_0004611	http://www.ebi.ac.uk/efo/EFO_0004732	NA	0	0
Low density lipoprotein cholesterol levels	chr2:27508073:T:C	rs1260326	0.61178	0.61178	missense	GCKR	Open Targets	2.57e-165	-0.05009	1	http://www.ebi.ac.uk/efo/EFO_0004611	http://www.ebi.ac.uk/efo/EFO_0004732	NA	0	0
Low density lipoprotein cholesterol levels	chr2:27508073:T:C	rs1260326	0.61178	0.61178	missense	GCKR	Open Targets	9.65e-111	-0.04656	1	http://www.ebi.ac.uk/efo/EFO_0004611	http://www.ebi.ac.uk/efo/EFO_0004732	NA	0	0
Low density lipoprotein cholesterol levels	chr4:102267552:C:T	rs13107325	0.063636	0.063636	missense	SLC39A8	Open Targets	1.05e-13	-0.01222	0.9936	http://www.ebi.ac.uk/efo/EFO_0004611	http://www.ebi.ac.uk/efo/EFO_0004732	NA	0	0
Low density lipoprotein cholesterol levels	chr4:3447925:G:A	rs16844401	0.069814	0.069814	missense	HGFAC	Open Targets	6.35e-17	0.008338	0.4955	http://www.ebi.ac.uk/efo/EFO_0004611	http://www.ebi.ac.uk/efo/EFO_0004732	NA	0	0
Low density lipoprotein cholesterol levels	chr4:3448188:A:G	rs114303452	0.01181	0.01181	missense	HGFAC	Open Targets	2.18e-15	0.009637	0.9933	http://www.ebi.ac.uk/efo/EFO_0004611	http://www.ebi.ac.uk/efo/EFO_0004732	NA	0	0
Low hand grip strength (60 years and older) (EWGSOP)	chr4:102267552:C:T	rs13107325	0.063636	0.063636	missense	SLC39A8	Open Targets	8.03e-11	0.01282	0.5079	http://www.ebi.ac.uk/efo/EFO_0006941	http://www.ebi.ac.uk/efo/EFO_0001444	NA	0	0
Lung function (FVC)	chr4:102267552:C:T	rs13107325	0.063636	0.063636	missense	SLC39A8	Open Targets	8.61e-10	0.01027	0.7084	http://www.ebi.ac.uk/efo/EFO_0004312	http://www.ebi.ac.uk/efo/EFO_0001444	NA	0	0
lymphocyte (absolute count; maximum; inv-norm transformed)	chr2:162279995:C:G	rs35337543	0.011167	0.011167	splice donor	IFIH1	Open Targets	2.9e-09	0.01238	0.5309	http://www.ebi.ac.uk/efo/EFO_0004587	http://www.ebi.ac.uk/efo/EFO_0004503	NA	0	0
lymphocyte (fraction; maximum; inv-norm transformed)	chr9:136365140:C:G	rs141992399	0.0046992	0.0046992	splice donor	CARD9	Open Targets	3.96e-07	0.008105	0.9775	http://www.ebi.ac.uk/efo/EFO_0004587	http://www.ebi.ac.uk/efo/EFO_0004503	NA	0	0
lymphocyte (fraction; maximum; inv-norm transformed)	chr9:136365140:C:G	rs141992399	0.0046992	0.0046992	splice donor	CARD9	Open Targets	1.53e-09	0.01144	0.9996	http://www.ebi.ac.uk/efo/EFO_0004587	http://www.ebi.ac.uk/efo/EFO_0004503	NA	0	0
lymphocyte (fraction; maximum; inv-norm transformed)	chr19:10354167:G:A	rs35018800	0.0065131	0.0065131	missense	TYK2	Open Targets	2.54e-11	0.01113	0.9863	http://www.ebi.ac.uk/efo/EFO_0004587	http://www.ebi.ac.uk/efo/EFO_0004503	NA	0	0
lymphocyte (fraction; mean; inv-norm transformed)	chr9:136365140:C:G	rs141992399	0.0046992	0.0046992	splice donor	CARD9	Open Targets	2.93e-07	0.008435	0.9881	http://www.ebi.ac.uk/efo/EFO_0004587	http://www.ebi.ac.uk/efo/EFO_0004503	NA	0	0
Lymphocyte count (UKB data field 30120)	chr19:10352442:G:C	rs34536443	0.038053	0.038053	missense	TYK2	Open Targets	2.17e-40	0.01525	0.9998	http://www.ebi.ac.uk/efo/EFO_0004587	http://www.ebi.ac.uk/efo/EFO_0004503	NA	0	0
Lymphocyte count (UKB data field 30120)	chr1:113834946:A:G	rs2476601	0.91119	0.91119	missense	PTPN22	Open Targets	2.21e-52	0.02585	0.914	http://www.ebi.ac.uk/efo/EFO_0004587	http://www.ebi.ac.uk/efo/EFO_0004503	NA	0	0
Lymphocyte count (UKB data field 30120)	chr2:27508073:T:C	rs1260326	0.61178	0.61178	missense	GCKR	Open Targets	2e-26	-0.01723	0.8638	http://www.ebi.ac.uk/efo/EFO_0004587	http://www.ebi.ac.uk/efo/EFO_0004503	NA	0	0
Lymphocyte count (UKB data field 30120)	chr19:19680067:CAT:C	rs34704748	0.029353	0.029353	frameshift	ZNF101	Open Targets	3e-07	0.008668	0.9928	http://www.ebi.ac.uk/efo/EFO_0004587	http://www.ebi.ac.uk/efo/EFO_0004503	NA	0	0
Lymphocyte count (UKB data field 30120)	chr8:21911921:A:G	rs56094005	0.037102	0.037102	missense	DOK2	Open Targets	9.27e-12	-0.01029	0.6478	http://www.ebi.ac.uk/efo/EFO_0004587	http://www.ebi.ac.uk/efo/EFO_0004503	NA	0	0
Lymphocyte count (UKB data field 30120)	chr19:10354167:G:A	rs35018800	0.0065131	0.0065131	missense	TYK2	Open Targets	2.95e-13	0.008966	0.9835	http://www.ebi.ac.uk/efo/EFO_0004587	http://www.ebi.ac.uk/efo/EFO_0004503	NA	0	0
Lymphocyte percentage of white cells	chr14:81506097:T:C	rs11499034	0.012547	0.012547	missense	SEL1L	Open Targets	8.28e-09	-0.008788	0.9937	http://www.ebi.ac.uk/efo/EFO_0007993	http://www.ebi.ac.uk/efo/EFO_0004503	NA	0	0
Lymphocyte percentage of white cells	chr17:40558934:T:C	rs2228015	0.034385	0.034385	start lost	CCR7	Open Targets	1.31e-11	-0.01322	1	http://www.ebi.ac.uk/efo/EFO_0007993	http://www.ebi.ac.uk/efo/EFO_0004503	NA	0	0
Lymphocyte percentage of white cells	chr19:10354167:G:A	rs35018800	0.0065131	0.0065131	missense	TYK2	Open Targets	8.08e-19	0.01376	1	http://www.ebi.ac.uk/efo/EFO_0007993	http://www.ebi.ac.uk/efo/EFO_0004503	NA	0	0
Lymphocyte percentage of white cells	chr19:10352442:G:C	rs34536443	0.038053	0.038053	missense	TYK2	Open Targets	4.78e-29	0.01542	0.6709	http://www.ebi.ac.uk/efo/EFO_0007993	http://www.ebi.ac.uk/efo/EFO_0004503	NA	0	0
Mannonate levels	chr2:27508073:T:C	rs1260326	0.61178	0.61178	missense	GCKR	Open Targets	1.81e-45	0.1588	0.9918	http://www.ebi.ac.uk/efo/EFO_0800971	http://www.ebi.ac.uk/efo/EFO_0001444	NA	0	0
Mannose levels	chr2:27508073:T:C	rs1260326	0.61178	0.61178	missense	GCKR	Open Targets	9.64e-75	0.3029	1	http://www.ebi.ac.uk/efo/EFO_0006958	http://www.ebi.ac.uk/efo/EFO_0001444	NA	0	0
Mannose levels	chr2:27508073:T:C	rs1260326	0.61178	0.61178	missense	GCKR	Open Targets	9.64e-75	0.3029	1	http://www.ebi.ac.uk/efo/EFO_0004725	http://www.ebi.ac.uk/efo/EFO_0001444	NA	0	0
Mannose levels	chr2:27508073:T:C	rs1260326	0.61178	0.61178	missense	GCKR	Open Targets	3.4e-65	0.1942	0.9992	http://www.ebi.ac.uk/efo/EFO_0006958	http://www.ebi.ac.uk/efo/EFO_0001444	NA	0	0
Mannose levels	chr2:27508073:T:C	rs1260326	0.61178	0.61178	missense	GCKR	Open Targets	3.4e-65	0.1942	0.9992	http://www.ebi.ac.uk/efo/EFO_0004725	http://www.ebi.ac.uk/efo/EFO_0001444	NA	0	0
Mannose to fructose ratio	chr2:27508073:T:C	rs1260326	0.61178	0.61178	missense	GCKR	Open Targets	2.27e-10	0.06834	0.7628	http://www.ebi.ac.uk/efo/EFO_0022223	http://www.ebi.ac.uk/efo/EFO_0001444	NA	0	0
Mannose to glycerol ratio	chr2:27508073:T:C	rs1260326	0.61178	0.61178	missense	GCKR	Open Targets	1.75e-31	0.1285	0.9857	http://www.ebi.ac.uk/efo/EFO_0022223	http://www.ebi.ac.uk/efo/EFO_0001444	NA	0	0
Mannose to N-acetylglucosamine to N-acetylgalactosamine ratio	chr2:27508073:T:C	rs1260326	0.61178	0.61178	missense	GCKR	Open Targets	1.63e-36	0.1411	0.9972	http://www.ebi.ac.uk/efo/EFO_0022223	http://www.ebi.ac.uk/efo/EFO_0001444	NA	0	0
Mannose to S-methylcysteine ratio	chr2:27508073:T:C	rs1260326	0.61178	0.61178	missense	GCKR	Open Targets	3.42e-17	0.09289	0.5461	http://www.ebi.ac.uk/efo/EFO_0022223	http://www.ebi.ac.uk/efo/EFO_0001444	NA	0	0
Mean arterial pressure	chr4:102267552:C:T	rs13107325	0.063636	0.063636	missense	SLC39A8	Open Targets	3.12e-17	-0.0139	1	http://www.ebi.ac.uk/efo/EFO_0006340	http://www.ebi.ac.uk/efo/EFO_0004298	NA	0	0
Mean corpuscular hemoglobin concentration	chr1:92088726:G:A	rs34856868	0.025184	0.025184	missense	BTBD8	Open Targets	1.45e-11	-0.007991	0.9038	http://www.ebi.ac.uk/efo/EFO_0004528	http://www.ebi.ac.uk/efo/EFO_0004503	NA	0	0
Mean corpuscular hemoglobin concentration	chr1:92088726:G:A	rs34856868	0.025184	0.025184	missense	BTBD8	Open Targets	1.45e-11	-0.007991	0.9038	http://www.ebi.ac.uk/efo/EFO_0004509	http://www.ebi.ac.uk/efo/EFO_0004503	NA	0	0
Mean corpuscular hemoglobin concentration	chr2:27508073:T:C	rs1260326	0.61178	0.61178	missense	GCKR	Open Targets	1.64e-13	-0.01015	0.3512	http://www.ebi.ac.uk/efo/EFO_0004528	http://www.ebi.ac.uk/efo/EFO_0004503	NA	0	0
Mean corpuscular hemoglobin concentration	chr2:27508073:T:C	rs1260326	0.61178	0.61178	missense	GCKR	Open Targets	1.64e-13	-0.01015	0.3512	http://www.ebi.ac.uk/efo/EFO_0004509	http://www.ebi.ac.uk/efo/EFO_0004503	NA	0	0
Mean corpuscular hemoglobin concentration	chr2:27508073:T:C	rs1260326	0.61178	0.61178	missense	GCKR	Open Targets	1.31e-11	-0.008327	0.544	http://www.ebi.ac.uk/efo/EFO_0004528	http://www.ebi.ac.uk/efo/EFO_0004503	NA	0	0
Mean corpuscular hemoglobin concentration	chr2:27508073:T:C	rs1260326	0.61178	0.61178	missense	GCKR	Open Targets	1.31e-11	-0.008327	0.544	http://www.ebi.ac.uk/efo/EFO_0004509	http://www.ebi.ac.uk/efo/EFO_0004503	NA	0	0
Mean corpuscular volume	chr4:102267552:C:T	rs13107325	0.063636	0.063636	missense	SLC39A8	Open Targets	2e-13	0.01012	0.9913	http://purl.obolibrary.org/obo/OBA_0003460	http://www.ebi.ac.uk/efo/EFO_0001444	NA	0	0
Mean corpuscular volume	chr4:102267552:C:T	rs13107325	0.063636	0.063636	missense	SLC39A8	Open Targets	1.3e-11	0.01086	0.9803	http://purl.obolibrary.org/obo/OBA_0003460	http://www.ebi.ac.uk/efo/EFO_0001444	NA	0	0
Mean cortical thickness	chr4:102267552:C:T	rs13107325	0.063636	0.063636	missense	SLC39A8	Open Targets	2.91e-10	-0.05185	0.7652	http://www.ebi.ac.uk/efo/EFO_0004346	http://www.ebi.ac.uk/efo/EFO_0001444	NA	0	0
Mean cortical thickness	chr4:102267552:C:T	rs13107325	0.063636	0.063636	missense	SLC39A8	Open Targets	4.69e-11	-0.05083	0.9933	http://www.ebi.ac.uk/efo/EFO_0004346	http://www.ebi.ac.uk/efo/EFO_0001444	NA	0	0
Mean diameter of HDL particles	chr4:102267552:C:T	rs13107325	0.063636	0.063636	missense	SLC39A8	Open Targets	1.65e-11	-0.01756	0.6444	http://purl.obolibrary.org/obo/OBA_2050115	http://www.ebi.ac.uk/efo/EFO_0001444	NA	0	0
Mean diameter of HDL particles	chr2:27508073:T:C	rs1260326	0.61178	0.61178	missense	GCKR	Open Targets	4.26e-37	0.03433	0.9973	http://purl.obolibrary.org/obo/OBA_2050115	http://www.ebi.ac.uk/efo/EFO_0001444	NA	0	0
Mean diameter of LDL particles	chr2:27508073:T:C	rs1260326	0.61178	0.61178	missense	GCKR	Open Targets	1.03e-09	0.05537	0.9721	http://purl.obolibrary.org/obo/OBA_2050113	http://www.ebi.ac.uk/efo/EFO_0001444	NA	0	0
Mean diameter of LDL particles	chr2:27508073:T:C	rs1260326	0.61178	0.61178	missense	GCKR	Open Targets	6.56e-52	0.04451	1	http://purl.obolibrary.org/obo/OBA_2050113	http://www.ebi.ac.uk/efo/EFO_0001444	NA	0	0
Mean diameter of VLDL particles	chr2:27508073:T:C	rs1260326	0.61178	0.61178	missense	GCKR	Open Targets	3.36e-20	-0.07012	0.9975	http://purl.obolibrary.org/obo/OBA_2050114	http://www.ebi.ac.uk/efo/EFO_0001444	NA	0	0
Mean diameter of VLDL particles	chr2:27508073:T:C	rs1260326	0.61178	0.61178	missense	GCKR	Open Targets	4.39e-139	-0.06953	1	http://purl.obolibrary.org/obo/OBA_2050114	http://www.ebi.ac.uk/efo/EFO_0001444	NA	0	0
Mean platelet thrombocyte volume (UKB data field 30100)	chr9:5126343:G:A	rs41316003	0.005444	0.005444	missense	JAK2	Open Targets	6.54e-11	-0.01048	0.9992	http://purl.obolibrary.org/obo/OBA_0003277	http://www.ebi.ac.uk/efo/EFO_0001444	NA	0	0
Mean platelet thrombocyte volume (UKB data field 30100)	chr2:27508073:T:C	rs1260326	0.61178	0.61178	missense	GCKR	Open Targets	1.28e-20	0.01462	0.5895	http://purl.obolibrary.org/obo/OBA_0003277	http://www.ebi.ac.uk/efo/EFO_0001444	NA	0	0
Mean platelet thrombocyte volume (UKB data field 30100)	chr8:21911921:A:G	rs56094005	0.037102	0.037102	missense	DOK2	Open Targets	1.19e-43	0.02227	0.7994	http://purl.obolibrary.org/obo/OBA_0003277	http://www.ebi.ac.uk/efo/EFO_0001444	NA	0	0
Mean platelet volume	chr9:5126343:G:A	rs41316003	0.005444	0.005444	missense	JAK2	Open Targets	6.43e-07	-0.007888	0.9547	http://purl.obolibrary.org/obo/OBA_0003277	http://www.ebi.ac.uk/efo/EFO_0001444	NA	0	0
Mean platelet volume	chr8:21911921:A:G	rs56094005	0.037102	0.037102	missense	DOK2	Open Targets	1.13e-34	0.01967	0.9136	http://purl.obolibrary.org/obo/OBA_0003277	http://www.ebi.ac.uk/efo/EFO_0001444	NA	0	0
Mean platelet volume	chr2:27508073:T:C	rs1260326	0.61178	0.61178	missense	GCKR	Open Targets	4.64e-15	0.0114	0.5118	http://purl.obolibrary.org/obo/OBA_0003277	http://www.ebi.ac.uk/efo/EFO_0001444	NA	0	0
Mean platelet volume	chr8:21911921:A:G	rs56094005	0.037102	0.037102	missense	DOK2	Open Targets	1.59e-39	0.01905	0.846	http://purl.obolibrary.org/obo/OBA_0003277	http://www.ebi.ac.uk/efo/EFO_0001444	NA	0	0
Mean platelet volume	chr2:27508073:T:C	rs1260326	0.61178	0.61178	missense	GCKR	Open Targets	1.1e-15	0.01247	0.6321	http://purl.obolibrary.org/obo/OBA_0003277	http://www.ebi.ac.uk/efo/EFO_0001444	NA	0	0
mean platelet volume (MPV; mean; inv-norm transformed)	chr8:21911921:A:G	rs56094005	0.037102	0.037102	missense	DOK2	Open Targets	6.15e-12	0.01066	0.2451	http://purl.obolibrary.org/obo/OBA_0003277	http://www.ebi.ac.uk/efo/EFO_0001444	NA	0	0
mean platelet volume (MPV; minimum; inv-norm transformed)	chr8:21911921:A:G	rs56094005	0.037102	0.037102	missense	DOK2	Open Targets	1.61e-20	0.01193	0.3299	http://purl.obolibrary.org/obo/OBA_0003277	http://www.ebi.ac.uk/efo/EFO_0001444	NA	0	0
Mean reticulocyte volume	chr2:27508073:T:C	rs1260326	0.61178	0.61178	missense	GCKR	Open Targets	4.9e-39	0.01998	0.993	http://www.ebi.ac.uk/efo/EFO_0010701	http://www.ebi.ac.uk/efo/EFO_0001444	NA	0	0
Mean reticulocyte volume	chr16:50301163:C:A	rs78534766	0.0051883	0.0051883	missense	ADCY7	Open Targets	7.39e-08	0.008683	0.6946	http://www.ebi.ac.uk/efo/EFO_0010701	http://www.ebi.ac.uk/efo/EFO_0001444	NA	0	0
Mean spheric corpuscular volume	chr2:27508073:T:C	rs1260326	0.61178	0.61178	missense	GCKR	Open Targets	1.13e-44	0.02173	0.9722	http://purl.obolibrary.org/obo/OBA_0003460	http://www.ebi.ac.uk/efo/EFO_0001444	NA	0	0
Mean volume of bilateral amygdala	chr4:102267552:C:T	rs13107325	0.063636	0.063636	missense	SLC39A8	Open Targets	1.58e-15	0.03984	0.9113	http://purl.obolibrary.org/obo/OBA_2050034	http://www.ebi.ac.uk/efo/EFO_0001444	NA	0	0
Mean volume of bilateral amygdala	chr4:102267552:C:T	rs13107325	0.063636	0.063636	missense	SLC39A8	Open Targets	4.37e-09	0.04423	0.5623	http://purl.obolibrary.org/obo/OBA_2050034	http://www.ebi.ac.uk/efo/EFO_0001444	NA	0	0
Medication use (drugs used in diabetes)	chr2:27508073:T:C	rs1260326	0.61178	0.61178	missense	GCKR	Open Targets	8.35e-19	0.02598	0.9949	http://www.ebi.ac.uk/efo/EFO_0009924	http://www.ebi.ac.uk/efo/EFO_0001444	NA	0	0
Medication use (HMG CoA reductase inhibitors)	chr2:27508073:T:C	rs1260326	0.61178	0.61178	missense	GCKR	Open Targets	5.54e-16	-0.02738	0.9985	http://www.ebi.ac.uk/efo/EFO_0009932	http://www.ebi.ac.uk/efo/EFO_0001444	NA	0	0
Medication use (HMG CoA reductase inhibitors)	chr2:27508073:T:C	rs1260326	0.61178	0.61178	missense	GCKR	Open Targets	3.21e-39	-0.1277	1	http://www.ebi.ac.uk/efo/EFO_0009932	http://www.ebi.ac.uk/efo/EFO_0001444	NA	0	0
Medication use (thyroid preparations)	chr2:162268127:T:C	rs35667974	0.01692	0.01692	missense	IFIH1	Open Targets	1.59e-12	-0.00845	0.6844	http://www.ebi.ac.uk/efo/EFO_0009933	http://www.ebi.ac.uk/efo/EFO_0001444	NA	0	0
Megaloblastic anemia (PheCode 281.1)	chr19:48703417:G:A	rs601338	0.46	0.46	stop gained	FUT2	Open Targets	5.16e-33	-0.01788	0.4136	http://purl.obolibrary.org/obo/MONDO_0001700	http://www.ebi.ac.uk/efo/EFO_0000408	NA	0	0
Melanomas of skin (PheCode 172.11)	chr2:162268127:T:C	rs35667974	0.01692	0.01692	missense	IFIH1	Open Targets	1.13e-09	0.008297	0.4931	http://www.ebi.ac.uk/efo/EFO_0000389	http://www.ebi.ac.uk/efo/EFO_0000616	NA	0	0
Metabolic syndrome	chr4:102267552:C:T	rs13107325	0.063636	0.063636	missense	SLC39A8	Open Targets	2.98e-42	0.01208	1	http://www.ebi.ac.uk/efo/EFO_0004612	http://www.ebi.ac.uk/efo/EFO_0004529	NA	0	0
Metabolic syndrome	chr4:102267552:C:T	rs13107325	0.063636	0.063636	missense	SLC39A8	Open Targets	2.98e-42	0.01208	1	http://www.ebi.ac.uk/efo/EFO_0006336	http://www.ebi.ac.uk/efo/EFO_0004298	NA	0	0
Metabolic syndrome	chr4:102267552:C:T	rs13107325	0.063636	0.063636	missense	SLC39A8	Open Targets	2.98e-42	0.01208	1	http://www.ebi.ac.uk/efo/EFO_0004343	http://www.ebi.ac.uk/efo/EFO_0004324	NA	0	0
Metabolic syndrome	chr4:102267552:C:T	rs13107325	0.063636	0.063636	missense	SLC39A8	Open Targets	2.98e-42	0.01208	1	http://www.ebi.ac.uk/efo/EFO_0000195	http://www.ebi.ac.uk/efo/EFO_0000589	NA	0	0
Metabolic syndrome	chr4:102267552:C:T	rs13107325	0.063636	0.063636	missense	SLC39A8	Open Targets	2.98e-42	0.01208	1	http://purl.obolibrary.org/obo/MONDO_0005148	http://www.ebi.ac.uk/efo/EFO_0000405	NA	0	1
Mixed hyperlipidemia (PheCode 272.13)	chr2:27508073:T:C	rs1260326	0.61178	0.61178	missense	GCKR	Open Targets	2.87e-27	-0.01624	0.9095	http://purl.obolibrary.org/obo/HP_0003077	http://www.ebi.ac.uk/efo/EFO_0000001	NA	0	0
monocyte (absolute count; mean; inv-norm transformed)	chr1:92088726:G:A	rs34856868	0.025184	0.025184	missense	BTBD8	Open Targets	3.12e-300	0.07868	1	http://www.ebi.ac.uk/efo/EFO_0005091	http://www.ebi.ac.uk/efo/EFO_0004503	NA	0	0
monocyte (absolute count; mean; inv-norm transformed)	chr1:113834946:A:G	rs2476601	0.91119	0.91119	missense	PTPN22	Open Targets	9.83e-11	0.01257	0.4923	http://www.ebi.ac.uk/efo/EFO_0005091	http://www.ebi.ac.uk/efo/EFO_0004503	NA	0	0
monocyte (absolute count; minimum; inv-norm transformed)	chr1:113834946:A:G	rs2476601	0.91119	0.91119	missense	PTPN22	Open Targets	8.52e-14	0.01647	0.6462	http://www.ebi.ac.uk/efo/EFO_0005091	http://www.ebi.ac.uk/efo/EFO_0004503	NA	0	0
monocyte (absolute count; minimum; inv-norm transformed)	chr1:113834946:A:G	rs2476601	0.91119	0.91119	missense	PTPN22	Open Targets	6.23e-09	0.01122	0.6494	http://www.ebi.ac.uk/efo/EFO_0005091	http://www.ebi.ac.uk/efo/EFO_0004503	NA	0	0
monocyte (fraction; maximum; inv-norm transformed)	chr2:162268127:T:C	rs35667974	0.01692	0.01692	missense	IFIH1	Open Targets	3.36e-10	-0.01001	0.7701	http://www.ebi.ac.uk/efo/EFO_0005091	http://www.ebi.ac.uk/efo/EFO_0004503	NA	0	0
monocyte (fraction; maximum; inv-norm transformed)	chr1:92088726:G:A	rs34856868	0.025184	0.025184	missense	BTBD8	Open Targets	9.61e-268	0.07633	1	http://www.ebi.ac.uk/efo/EFO_0005091	http://www.ebi.ac.uk/efo/EFO_0004503	NA	0	0
monocyte (fraction; maximum; inv-norm transformed)	chr2:240630275:C:T	rs3749171	0.17395	0.17395	missense	GPR35	Open Targets	3.06e-19	-0.01624	0.9589	http://www.ebi.ac.uk/efo/EFO_0005091	http://www.ebi.ac.uk/efo/EFO_0004503	NA	0	0
monocyte (fraction; mean; inv-norm transformed)	chr2:27508073:T:C	rs1260326	0.61178	0.61178	missense	GCKR	Open Targets	4.9e-44	0.022	0.9982	http://www.ebi.ac.uk/efo/EFO_0005091	http://www.ebi.ac.uk/efo/EFO_0004503	NA	0	0
monocyte (fraction; mean; inv-norm transformed)	chr2:162268127:T:C	rs35667974	0.01692	0.01692	missense	IFIH1	Open Targets	8.72e-13	-0.01055	0.5446	http://www.ebi.ac.uk/efo/EFO_0005091	http://www.ebi.ac.uk/efo/EFO_0004503	NA	0	0
monocyte (fraction; mean; inv-norm transformed)	chr4:102267552:C:T	rs13107325	0.063636	0.063636	missense	SLC39A8	Open Targets	5.69e-12	-0.01334	0.5597	http://www.ebi.ac.uk/efo/EFO_0005091	http://www.ebi.ac.uk/efo/EFO_0004503	NA	0	0
monocyte (fraction; mean; inv-norm transformed)	chr2:27508073:T:C	rs1260326	0.61178	0.61178	missense	GCKR	Open Targets	2.15e-54	0.02689	0.9992	http://www.ebi.ac.uk/efo/EFO_0005091	http://www.ebi.ac.uk/efo/EFO_0004503	NA	0	0
monocyte (fraction; mean; inv-norm transformed)	chr2:68813372:G:A	rs61758703	0.0057802	0.0057802	missense	ARHGAP25	Open Targets	1.86e-08	0.01014	0.9945	http://www.ebi.ac.uk/efo/EFO_0005091	http://www.ebi.ac.uk/efo/EFO_0004503	NA	0	0
monocyte (fraction; mean; inv-norm transformed)	chr2:240630275:C:T	rs3749171	0.17395	0.17395	missense	GPR35	Open Targets	4.39e-30	-0.02496	1	http://www.ebi.ac.uk/efo/EFO_0005091	http://www.ebi.ac.uk/efo/EFO_0004503	NA	0	0
monocyte (fraction; mean; inv-norm transformed)	chr1:92088726:G:A	rs34856868	0.025184	0.025184	missense	BTBD8	Open Targets	1.13e-241	0.04352	1	http://www.ebi.ac.uk/efo/EFO_0005091	http://www.ebi.ac.uk/efo/EFO_0004503	NA	0	0
monocyte (fraction; minimum; inv-norm transformed)	chr2:27508073:T:C	rs1260326	0.61178	0.61178	missense	GCKR	Open Targets	2.7e-35	0.01934	0.9839	http://www.ebi.ac.uk/efo/EFO_0005091	http://www.ebi.ac.uk/efo/EFO_0004503	NA	0	0
monocyte (fraction; minimum; inv-norm transformed)	chr4:102267552:C:T	rs13107325	0.063636	0.063636	missense	SLC39A8	Open Targets	4.34e-10	-0.01233	0.3766	http://www.ebi.ac.uk/efo/EFO_0005091	http://www.ebi.ac.uk/efo/EFO_0004503	NA	0	0
monocyte (fraction; minimum; inv-norm transformed)	chr2:27508073:T:C	rs1260326	0.61178	0.61178	missense	GCKR	Open Targets	1.15e-34	0.02209	0.9777	http://www.ebi.ac.uk/efo/EFO_0005091	http://www.ebi.ac.uk/efo/EFO_0004503	NA	0	0
monocyte (fraction; minimum; inv-norm transformed)	chr1:92088726:G:A	rs34856868	0.025184	0.025184	missense	BTBD8	Open Targets	7.2e-214	0.02756	1	http://www.ebi.ac.uk/efo/EFO_0005091	http://www.ebi.ac.uk/efo/EFO_0004503	NA	0	0
monocyte (fraction; minimum; inv-norm transformed)	chr2:240630275:C:T	rs3749171	0.17395	0.17395	missense	GPR35	Open Targets	2.15e-13	-0.0135	0.9972	http://www.ebi.ac.uk/efo/EFO_0005091	http://www.ebi.ac.uk/efo/EFO_0004503	NA	0	0
Monocyte count	chr8:144103704:G:A	rs34173062	0.0742	0.0742	missense	SHARPIN	Open Targets	1.83e-06	-0.008179	0.9321	http://www.ebi.ac.uk/efo/EFO_0005091	http://www.ebi.ac.uk/efo/EFO_0004503	NA	0	0
Monocyte count	chr19:1079960:G:A	rs36084354	0.077332	0.077332	missense	ARHGAP45	Open Targets	2.53e-15	-0.00903	0.9709	http://www.ebi.ac.uk/efo/EFO_0005091	http://www.ebi.ac.uk/efo/EFO_0004503	NA	0	0
Monocyte count	chr2:68813372:G:A	rs61758703	0.0057802	0.0057802	missense	ARHGAP25	Open Targets	7.77e-27	0.01399	1	http://www.ebi.ac.uk/efo/EFO_0005091	http://www.ebi.ac.uk/efo/EFO_0004503	NA	0	0
Monocyte count	chr2:68813372:G:A	rs61758703	0.0057802	0.0057802	missense	ARHGAP25	Open Targets	3.54e-23	0.01519	1	http://www.ebi.ac.uk/efo/EFO_0005091	http://www.ebi.ac.uk/efo/EFO_0004503	NA	0	0
Monocyte count	chr1:113834946:A:G	rs2476601	0.91119	0.91119	missense	PTPN22	Open Targets	1.1e-10	0.008736	0.6738	http://www.ebi.ac.uk/efo/EFO_0005091	http://www.ebi.ac.uk/efo/EFO_0004503	NA	0	0
Monocyte count (UKB data field 30130)	chr2:68813372:G:A	rs61758703	0.0057802	0.0057802	missense	ARHGAP25	Open Targets	1.34e-19	0.01413	1	http://www.ebi.ac.uk/efo/EFO_0005091	http://www.ebi.ac.uk/efo/EFO_0004503	NA	0	0
Monocyte count (UKB data field 30130)	chr2:240630275:C:T	rs3749171	0.17395	0.17395	missense	GPR35	Open Targets	2.14e-35	-0.01489	0.6436	http://www.ebi.ac.uk/efo/EFO_0005091	http://www.ebi.ac.uk/efo/EFO_0004503	NA	0	0
Monocyte percentage of white cells	chr2:240630275:C:T	rs3749171	0.17395	0.17395	missense	GPR35	Open Targets	1.46e-31	-0.01457	0.5744	http://www.ebi.ac.uk/efo/EFO_0007989	http://www.ebi.ac.uk/efo/EFO_0004503	NA	0	0
Monocyte percentage of white cells	chr2:68813372:G:A	rs61758703	0.0057802	0.0057802	missense	ARHGAP25	Open Targets	4.09e-17	0.01298	1	http://www.ebi.ac.uk/efo/EFO_0007989	http://www.ebi.ac.uk/efo/EFO_0004503	NA	0	0
Monocyte percentage of white cells	chr2:27508073:T:C	rs1260326	0.61178	0.61178	missense	GCKR	Open Targets	5.05e-78	0.03085	1	http://www.ebi.ac.uk/efo/EFO_0007989	http://www.ebi.ac.uk/efo/EFO_0004503	NA	0	0
Monounsaturated fatty acids levels (UKB data field 23447)	chr2:27508073:T:C	rs1260326	0.61178	0.61178	missense	GCKR	Open Targets	5.4e-127	-0.08272	1	http://purl.obolibrary.org/obo/OBA_VT0010046	http://www.ebi.ac.uk/efo/EFO_0001444	NA	0	0
Monounsaturated fatty acids levels (UKB data field 23447)	chr2:27508073:T:C	rs1260326	0.61178	0.61178	missense	GCKR	Open Targets	5.4e-127	-0.08272	1	http://www.ebi.ac.uk/efo/EFO_0022187	http://www.ebi.ac.uk/efo/EFO_0001444	NA	0	0
Monounsaturated fatty acids to total fatty acids percentage (UKB data field 23454)	chr2:27508073:T:C	rs1260326	0.61178	0.61178	missense	GCKR	Open Targets	1.92e-121	0.6906	1	http://www.ebi.ac.uk/efo/EFO_0022187	http://www.ebi.ac.uk/efo/EFO_0001444	NA	0	0
Monounsaturated fatty acids to total fatty acids percentage (UKB data field 23454)	chr2:27508073:T:C	rs1260326	0.61178	0.61178	missense	GCKR	Open Targets	3.17e-80	-0.06455	1	http://www.ebi.ac.uk/efo/EFO_0022187	http://www.ebi.ac.uk/efo/EFO_0001444	NA	0	0
Morbid obesity (PheCode 278.11)	chr4:102267552:C:T	rs13107325	0.063636	0.063636	missense	SLC39A8	Open Targets	2.57e-17	0.01086	0.6309	http://www.ebi.ac.uk/efo/EFO_0001074	http://www.ebi.ac.uk/efo/EFO_0000589	NA	0	0
Morbid obesity (PheCode 278.11)	chr4:102267552:C:T	rs13107325	0.063636	0.063636	missense	SLC39A8	Open Targets	1.07e-23	0.01518	0.9705	http://www.ebi.ac.uk/efo/EFO_0001074	http://www.ebi.ac.uk/efo/EFO_0000589	NA	0	0
Mouth/teeth dental problems: Mouth ulcers (UKB data field 6149_1)	chr16:50712015:C:T	rs2066844	0.039555	0.039555	missense	NOD2	Open Targets	9.59e-16	-0.01212	0.7891	http://purl.obolibrary.org/obo/HP_0000155	http://www.ebi.ac.uk/efo/EFO_0000001	NA	0	0
Musculoskeletal disorder or trauma	chr4:102267552:C:T	rs13107325	0.063636	0.063636	missense	SLC39A8	Open Targets	2.66e-11	0.009398	0.9011	http://www.ebi.ac.uk/efo/EFO_0000546	http://www.ebi.ac.uk/efo/EFO_0000001	NA	0	0
Musculoskeletal disorder or trauma	chr4:102267552:C:T	rs13107325	0.063636	0.063636	missense	SLC39A8	Open Targets	2.66e-11	0.009398	0.9011	http://www.ebi.ac.uk/efo/EFO_0009676	http://www.ebi.ac.uk/efo/EFO_0000408	NA	0	0
Myasthenia gravis	chr1:113834946:A:G	rs2476601	0.91119	0.91119	missense	PTPN22	Open Targets	2.68e-31	-0.01743	0.6585	http://www.ebi.ac.uk/efo/EFO_0004991	http://www.ebi.ac.uk/efo/EFO_0000540	NA	1	0
Myasthenia gravis	chr1:113834946:A:G	rs2476601	0.91119	0.91119	missense	PTPN22	Open Targets	2.68e-31	-0.01743	0.6585	http://www.ebi.ac.uk/efo/EFO_0000540	http://www.ebi.ac.uk/efo/EFO_0000408	NA	0	0
Myeloid white cell count	chr1:113834946:A:G	rs2476601	0.91119	0.91119	missense	PTPN22	Open Targets	5.53e-13	0.01724	0.6039	http://purl.obolibrary.org/obo/OBA_2045223	http://www.ebi.ac.uk/efo/EFO_0001444	NA	0	0
Myeloid white cell count	chr2:27508073:T:C	rs1260326	0.61178	0.61178	missense	GCKR	Open Targets	4.95e-15	-0.01877	0.81	http://purl.obolibrary.org/obo/OBA_2045223	http://www.ebi.ac.uk/efo/EFO_0001444	NA	0	0
neutrophil (absolute count; mean; inv-norm transformed)	chr2:27508073:T:C	rs1260326	0.61178	0.61178	missense	GCKR	Open Targets	2.4e-12	-0.01055	0.5202	http://www.ebi.ac.uk/efo/EFO_0004833	http://www.ebi.ac.uk/efo/EFO_0004503	NA	0	0
neutrophil (absolute count; minimum; inv-norm transformed)	chr2:27508073:T:C	rs1260326	0.61178	0.61178	missense	GCKR	Open Targets	2.62e-10	-0.009565	0.7492	http://www.ebi.ac.uk/efo/EFO_0004833	http://www.ebi.ac.uk/efo/EFO_0004503	NA	0	0
neutrophil (fraction; maximum; inv-norm transformed)	chr9:136365140:C:G	rs141992399	0.0046992	0.0046992	splice donor	CARD9	Open Targets	9.12e-08	-0.01092	0.9918	http://www.ebi.ac.uk/efo/EFO_0004833	http://www.ebi.ac.uk/efo/EFO_0004503	NA	0	0
neutrophil (fraction; mean; inv-norm transformed)	chr9:136365140:C:G	rs141992399	0.0046992	0.0046992	splice donor	CARD9	Open Targets	1.35e-09	-0.01044	0.9987	http://www.ebi.ac.uk/efo/EFO_0004833	http://www.ebi.ac.uk/efo/EFO_0004503	NA	0	0
neutrophil (fraction; minimum; inv-norm transformed)	chr19:1079960:G:A	rs36084354	0.077332	0.077332	missense	ARHGAP45	Open Targets	7.24e-17	0.01364	0.6164	http://www.ebi.ac.uk/efo/EFO_0004833	http://www.ebi.ac.uk/efo/EFO_0004503	NA	0	0
neutrophil (fraction; minimum; inv-norm transformed)	chr9:136365140:C:G	rs141992399	0.0046992	0.0046992	splice donor	CARD9	Open Targets	3.42e-11	-0.01382	0.9992	http://www.ebi.ac.uk/efo/EFO_0004833	http://www.ebi.ac.uk/efo/EFO_0004503	NA	0	0
neutrophil (fraction; minimum; inv-norm transformed)	chr9:136365140:C:G	rs141992399	0.0046992	0.0046992	splice donor	CARD9	Open Targets	3.15e-08	-0.009478	0.9723	http://www.ebi.ac.uk/efo/EFO_0004833	http://www.ebi.ac.uk/efo/EFO_0004503	NA	0	0
neutrophil (fraction; minimum; inv-norm transformed)	chr19:10352442:G:C	rs34536443	0.038053	0.038053	missense	TYK2	Open Targets	8.82e-13	-0.01022	0.3706	http://www.ebi.ac.uk/efo/EFO_0004833	http://www.ebi.ac.uk/efo/EFO_0004503	NA	0	0
Neutrophil count	chr2:27508073:T:C	rs1260326	0.61178	0.61178	missense	GCKR	Open Targets	6.44e-62	-0.02458	0.9982	http://www.ebi.ac.uk/efo/EFO_0004833	http://www.ebi.ac.uk/efo/EFO_0004503	NA	0	0
Neutrophil count	chr2:27508073:T:C	rs1260326	0.61178	0.61178	missense	GCKR	Open Targets	1.16e-19	-0.02154	0.874	http://www.ebi.ac.uk/efo/EFO_0004833	http://www.ebi.ac.uk/efo/EFO_0004503	NA	0	0
Neutrophil count	chr2:27508073:T:C	rs1260326	0.61178	0.61178	missense	GCKR	Open Targets	6.24e-48	-0.02373	0.9964	http://www.ebi.ac.uk/efo/EFO_0004833	http://www.ebi.ac.uk/efo/EFO_0004503	NA	0	0
Neutrophil count	chr1:113834946:A:G	rs2476601	0.91119	0.91119	missense	PTPN22	Open Targets	1.12e-25	0.01636	0.5006	http://www.ebi.ac.uk/efo/EFO_0004833	http://www.ebi.ac.uk/efo/EFO_0004503	NA	0	0
Neutrophil count	chr8:21909729:G:A	rs34215892	0.025133	0.025133	missense	DOK2	Open Targets	2.23e-10	0.008451	0.9999	http://www.ebi.ac.uk/efo/EFO_0004833	http://www.ebi.ac.uk/efo/EFO_0004503	NA	0	0
Neutrophil count	chr1:113834946:A:G	rs2476601	0.91119	0.91119	missense	PTPN22	Open Targets	5.44e-33	0.0254	0.6501	http://www.ebi.ac.uk/efo/EFO_0004833	http://www.ebi.ac.uk/efo/EFO_0004503	NA	0	0
Neutrophil count	chr1:113834946:A:G	rs2476601	0.91119	0.91119	missense	PTPN22	Open Targets	4.45e-18	0.01379	0.7071	http://www.ebi.ac.uk/efo/EFO_0004833	http://www.ebi.ac.uk/efo/EFO_0004503	NA	0	0
Neutrophil count	chr1:113834946:A:G	rs2476601	0.91119	0.91119	missense	PTPN22	Open Targets	3.56e-13	0.01731	0.5959	http://www.ebi.ac.uk/efo/EFO_0004833	http://www.ebi.ac.uk/efo/EFO_0004503	NA	0	0
Neutrophil count	chr2:27508073:T:C	rs1260326	0.61178	0.61178	missense	GCKR	Open Targets	2.2e-10	-0.03018	0.3403	http://www.ebi.ac.uk/efo/EFO_0004833	http://www.ebi.ac.uk/efo/EFO_0004503	NA	0	0
Neutrophil count	chr2:27508073:T:C	rs1260326	0.61178	0.61178	missense	GCKR	Open Targets	2.68e-52	-0.02547	0.9998	http://www.ebi.ac.uk/efo/EFO_0004833	http://www.ebi.ac.uk/efo/EFO_0004503	NA	0	0
Neutrophil percentage of granulocytes	chr8:144103704:G:A	rs34173062	0.0742	0.0742	missense	SHARPIN	Open Targets	2.24e-15	-0.01928	0.9996	http://www.ebi.ac.uk/efo/EFO_0007994	http://www.ebi.ac.uk/efo/EFO_0004503	NA	0	0
Neutrophil percentage of granulocytes	chr19:1079960:G:A	rs36084354	0.077332	0.077332	missense	ARHGAP45	Open Targets	7.9e-10	0.01957	0.939	http://www.ebi.ac.uk/efo/EFO_0007994	http://www.ebi.ac.uk/efo/EFO_0004503	NA	0	0
Neutrophil percentage of white cells	chr8:21909729:G:A	rs34215892	0.025133	0.025133	missense	DOK2	Open Targets	3.44e-11	0.01123	1	http://www.ebi.ac.uk/efo/EFO_0007990	http://www.ebi.ac.uk/efo/EFO_0004503	NA	0	0
Neutrophil percentage of white cells	chr19:1079960:G:A	rs36084354	0.077332	0.077332	missense	ARHGAP45	Open Targets	9.68e-25	0.01744	0.6607	http://www.ebi.ac.uk/efo/EFO_0007990	http://www.ebi.ac.uk/efo/EFO_0004503	NA	0	0
Neutrophil percentage of white cells	chr17:40558934:T:C	rs2228015	0.034385	0.034385	start lost	CCR7	Open Targets	5.69e-09	0.01159	1	http://www.ebi.ac.uk/efo/EFO_0007990	http://www.ebi.ac.uk/efo/EFO_0004503	NA	0	0
Neutrophil percentage of white cells	chr19:1079960:G:A	rs36084354	0.077332	0.077332	missense	ARHGAP45	Open Targets	2.13e-12	0.01552	0.5174	http://www.ebi.ac.uk/efo/EFO_0007990	http://www.ebi.ac.uk/efo/EFO_0004503	NA	0	0
Neutrophil percentage of white cells	chr19:10354167:G:A	rs35018800	0.0065131	0.0065131	missense	TYK2	Open Targets	1.4e-12	-0.01067	0.9944	http://www.ebi.ac.uk/efo/EFO_0007990	http://www.ebi.ac.uk/efo/EFO_0004503	NA	0	0
Neutrophil percentage of white cells	chr2:27508073:T:C	rs1260326	0.61178	0.61178	missense	GCKR	Open Targets	3.21e-15	-0.01328	0.6931	http://www.ebi.ac.uk/efo/EFO_0007990	http://www.ebi.ac.uk/efo/EFO_0004503	NA	0	0
Neutrophill count (UKB data field 30140)	chr2:27508073:T:C	rs1260326	0.61178	0.61178	missense	GCKR	Open Targets	1.1e-57	-0.02689	1	http://www.ebi.ac.uk/efo/EFO_0004833	http://www.ebi.ac.uk/efo/EFO_0004503	NA	0	0
Neutrophill count (UKB data field 30140)	chr1:113834946:A:G	rs2476601	0.91119	0.91119	missense	PTPN22	Open Targets	3.79e-22	0.01568	0.5202	http://www.ebi.ac.uk/efo/EFO_0004833	http://www.ebi.ac.uk/efo/EFO_0004503	NA	0	0
Never eat eggs; dairy; wheat; sugar: I eat all of the above (UKB data field 6144_5)	chr4:102267552:C:T	rs13107325	0.063636	0.063636	missense	SLC39A8	Open Targets	1.58e-12	-0.009751	0.643	http://www.ebi.ac.uk/efo/EFO_0008111	http://www.ebi.ac.uk/efo/EFO_0001444	NA	0	0
Never eat eggs; dairy; wheat; sugar: Sugar or foods/drinks containing sugar (UKB data field 6144_4)	chr4:102267552:C:T	rs13107325	0.063636	0.063636	missense	SLC39A8	Open Targets	4.68e-11	0.008828	0.6805	http://www.ebi.ac.uk/efo/EFO_0010158	http://www.ebi.ac.uk/efo/EFO_0001444	NA	0	0
Non-albumin protein levels	chr16:67646903:G:A	rs117556162	0.047443	0.047443	missense	CARMIL2	Open Targets	9.52e-20	-0.01816	0.9608	http://www.ebi.ac.uk/efo/EFO_0004747	http://www.ebi.ac.uk/efo/EFO_0001444	NA	0	0
Non-albumin protein levels	chr16:67646903:G:A	rs117556162	0.047443	0.047443	missense	CARMIL2	Open Targets	9.52e-20	-0.01816	0.9608	http://purl.obolibrary.org/obo/OBA_2045206	http://www.ebi.ac.uk/efo/EFO_0001444	NA	0	0
Non-albumin protein levels	chr16:67646903:G:A	rs117556162	0.047443	0.047443	missense	CARMIL2	Open Targets	9.52e-20	-0.01816	0.9608	http://purl.obolibrary.org/obo/OBA_2050068	http://www.ebi.ac.uk/efo/EFO_0001444	NA	0	0
Non-albumin protein levels	chr8:144103704:G:A	rs34173062	0.0742	0.0742	missense	SHARPIN	Open Targets	1.48e-11	0.01141	0.9934	http://www.ebi.ac.uk/efo/EFO_0004747	http://www.ebi.ac.uk/efo/EFO_0001444	NA	0	0
Non-albumin protein levels	chr8:144103704:G:A	rs34173062	0.0742	0.0742	missense	SHARPIN	Open Targets	1.48e-11	0.01141	0.9934	http://purl.obolibrary.org/obo/OBA_2045206	http://www.ebi.ac.uk/efo/EFO_0001444	NA	0	0
Non-albumin protein levels	chr8:144103704:G:A	rs34173062	0.0742	0.0742	missense	SHARPIN	Open Targets	1.48e-11	0.01141	0.9934	http://purl.obolibrary.org/obo/OBA_2050068	http://www.ebi.ac.uk/efo/EFO_0001444	NA	0	0
Non-albumin protein levels	chr16:81883307:A:G	rs11548656	0.031771	0.031771	missense	PLCG2	Open Targets	1.21e-11	0.01147	0.6425	http://www.ebi.ac.uk/efo/EFO_0004747	http://www.ebi.ac.uk/efo/EFO_0001444	NA	0	0
Non-albumin protein levels	chr16:81883307:A:G	rs11548656	0.031771	0.031771	missense	PLCG2	Open Targets	1.21e-11	0.01147	0.6425	http://purl.obolibrary.org/obo/OBA_2045206	http://www.ebi.ac.uk/efo/EFO_0001444	NA	0	0
Non-albumin protein levels	chr16:81883307:A:G	rs11548656	0.031771	0.031771	missense	PLCG2	Open Targets	1.21e-11	0.01147	0.6425	http://purl.obolibrary.org/obo/OBA_2050068	http://www.ebi.ac.uk/efo/EFO_0001444	NA	0	0
Non-HDL cholesterol levels	chr2:27508073:T:C	rs1260326	0.61178	0.61178	missense	GCKR	Open Targets	1.56e-270	-0.04642	1	http://www.ebi.ac.uk/efo/EFO_0005689	http://www.ebi.ac.uk/efo/EFO_0004732	NA	0	0
Non-HDL cholesterol levels	chr4:3448188:A:G	rs114303452	0.01181	0.01181	missense	HGFAC	Open Targets	7.43e-20	0.006722	0.989	http://www.ebi.ac.uk/efo/EFO_0005689	http://www.ebi.ac.uk/efo/EFO_0004732	NA	0	0
Non-HDL cholesterol levels	chr4:3447925:G:A	rs16844401	0.069814	0.069814	missense	HGFAC	Open Targets	3.16e-27	0.007333	0.553	http://www.ebi.ac.uk/efo/EFO_0005689	http://www.ebi.ac.uk/efo/EFO_0004732	NA	0	0
Non-HDL cholesterol levels	chr2:27508073:T:C	rs1260326	0.61178	0.61178	missense	GCKR	Open Targets	8.81e-12	-0.04248	0.724	http://www.ebi.ac.uk/efo/EFO_0005689	http://www.ebi.ac.uk/efo/EFO_0004732	NA	0	0
Nonalcoholic fatty liver disease	chr2:27508073:T:C	rs1260326	0.61178	0.61178	missense	GCKR	Open Targets	2.54e-11	-0.01041	0.5175	http://www.ebi.ac.uk/efo/EFO_0003095	http://www.ebi.ac.uk/efo/EFO_0000405	NA	0	1
Obesity (PheCode 278.1)	chr4:102267552:C:T	rs13107325	0.063636	0.063636	missense	SLC39A8	Open Targets	6.37e-51	0.02334	0.9999	http://www.ebi.ac.uk/efo/EFO_0001073	http://www.ebi.ac.uk/efo/EFO_0000589	NA	0	0
Obesity (PheCode 278.1)	chr4:102267552:C:T	rs13107325	0.063636	0.063636	missense	SLC39A8	Open Targets	1.52e-26	0.01356	0.7986	http://www.ebi.ac.uk/efo/EFO_0001073	http://www.ebi.ac.uk/efo/EFO_0000589	NA	0	0
Obstructive sleep apnea (PheCode 327.32)	chr4:102267552:C:T	rs13107325	0.063636	0.063636	missense	SLC39A8	Open Targets	2.94e-19	0.01143	0.9881	http://www.ebi.ac.uk/efo/EFO_0003918	http://www.ebi.ac.uk/efo/EFO_0000618	NA	0	0
Obstructive sleep apnea (PheCode 327.32)	chr4:102267552:C:T	rs13107325	0.063636	0.063636	missense	SLC39A8	Open Targets	1.37e-27	0.02067	1	http://www.ebi.ac.uk/efo/EFO_0003918	http://www.ebi.ac.uk/efo/EFO_0000618	NA	0	0
Omega-3 fatty acid levels	chr2:27508073:T:C	rs1260326	0.61178	0.61178	missense	GCKR	Open Targets	7.72e-94	-0.06256	1	http://www.ebi.ac.uk/efo/EFO_0010119	http://www.ebi.ac.uk/efo/EFO_0001444	NA	0	0
Omega-3 fatty acid levels	chr2:27508073:T:C	rs1260326	0.61178	0.61178	missense	GCKR	Open Targets	2.24e-14	-0.07165	0.9879	http://www.ebi.ac.uk/efo/EFO_0010119	http://www.ebi.ac.uk/efo/EFO_0001444	NA	0	0
Omega-3 fatty acids levels	chr2:27508073:T:C	rs1260326	0.61178	0.61178	missense	GCKR	Open Targets	2.77e-67	-0.04736	0.9996	http://www.ebi.ac.uk/efo/EFO_0010119	http://www.ebi.ac.uk/efo/EFO_0001444	NA	0	0
Omega-3 fatty acids levels (UKB data field 23444)	chr2:27508073:T:C	rs1260326	0.61178	0.61178	missense	GCKR	Open Targets	1.42e-83	0.2495	1	http://www.ebi.ac.uk/efo/EFO_0010119	http://www.ebi.ac.uk/efo/EFO_0001444	NA	0	0
Omega-3 fatty acids levels (UKB data field 23444)	chr2:27508073:T:C	rs1260326	0.61178	0.61178	missense	GCKR	Open Targets	1.48e-81	-0.06546	1	http://www.ebi.ac.uk/efo/EFO_0010119	http://www.ebi.ac.uk/efo/EFO_0001444	NA	0	0
Omega-3 Fatty Acids to Polyunsaturated Fatty Acids percentage	chr2:27508073:T:C	rs1260326	0.61178	0.61178	missense	GCKR	Open Targets	4.54e-45	0.344	1	http://www.ebi.ac.uk/efo/EFO_0010119	http://www.ebi.ac.uk/efo/EFO_0001444	NA	0	0
Omega-3 fatty acids to total fatty acids percentage (UKB data field 23451)	chr2:27508073:T:C	rs1260326	0.61178	0.61178	missense	GCKR	Open Targets	1.07e-20	-0.03146	0.9829	http://www.ebi.ac.uk/efo/EFO_0010119	http://www.ebi.ac.uk/efo/EFO_0001444	NA	0	0
Omega-6 fatty acid levels	chr2:27508073:T:C	rs1260326	0.61178	0.61178	missense	GCKR	Open Targets	8.81e-10	-0.06537	0.8957	http://www.ebi.ac.uk/efo/EFO_0005680	http://www.ebi.ac.uk/efo/EFO_0001444	NA	0	0
Omega-6 fatty acid levels	chr2:27508073:T:C	rs1260326	0.61178	0.61178	missense	GCKR	Open Targets	1.23e-55	-0.04681	0.9999	http://www.ebi.ac.uk/efo/EFO_0005680	http://www.ebi.ac.uk/efo/EFO_0001444	NA	0	0
Omega-6 fatty acids levels	chr2:27508073:T:C	rs1260326	0.61178	0.61178	missense	GCKR	Open Targets	3.88e-52	-0.03832	0.9999	http://www.ebi.ac.uk/efo/EFO_0005680	http://www.ebi.ac.uk/efo/EFO_0001444	NA	0	0
Omega-6 fatty acids levels (UKB data field 23445)	chr2:27508073:T:C	rs1260326	0.61178	0.61178	missense	GCKR	Open Targets	2.56e-47	-0.04876	0.9988	http://www.ebi.ac.uk/efo/EFO_0005680	http://www.ebi.ac.uk/efo/EFO_0001444	NA	0	0
Omega-6 fatty acids levels (UKB data field 23445)	chr2:27508073:T:C	rs1260326	0.61178	0.61178	missense	GCKR	Open Targets	8.92e-81	0.8754	1	http://www.ebi.ac.uk/efo/EFO_0005680	http://www.ebi.ac.uk/efo/EFO_0001444	NA	0	0
Omega-6 fatty acids to omega-3 fatty acids ratio (UKB data field 23459)	chr2:27508073:T:C	rs1260326	0.61178	0.61178	missense	GCKR	Open Targets	4.54e-45	-0.344	1	http://www.ebi.ac.uk/efo/EFO_0010732	http://www.ebi.ac.uk/efo/EFO_0001444	NA	0	0
Omega-6 fatty acids to omega-3 fatty acids ratio (UKB data field 23459)	chr2:27508073:T:C	rs1260326	0.61178	0.61178	missense	GCKR	Open Targets	2.43e-53	0.05227	1	http://www.ebi.ac.uk/efo/EFO_0010732	http://www.ebi.ac.uk/efo/EFO_0001444	NA	0	0
Omega-6 Fatty Acids to Polyunsaturated Fatty Acids percentage	chr2:27508073:T:C	rs1260326	0.61178	0.61178	missense	GCKR	Open Targets	4.54e-45	-0.344	1	http://www.ebi.ac.uk/efo/EFO_0005680	http://www.ebi.ac.uk/efo/EFO_0001444	NA	0	0
Omega-6 fatty acids to total fatty acids percentage (UKB data field 23452)	chr2:27508073:T:C	rs1260326	0.61178	0.61178	missense	GCKR	Open Targets	4.12e-129	0.08338	1	http://www.ebi.ac.uk/efo/EFO_0005680	http://www.ebi.ac.uk/efo/EFO_0001444	NA	0	0
Omega-6 fatty acids to total fatty acids percentage (UKB data field 23452)	chr2:27508073:T:C	rs1260326	0.61178	0.61178	missense	GCKR	Open Targets	1.06e-183	-0.706	1	http://www.ebi.ac.uk/efo/EFO_0005680	http://www.ebi.ac.uk/efo/EFO_0001444	NA	0	0
Oral glucose tolerance test-1h	chr2:27508073:T:C	rs1260326	0.61178	0.61178	missense	GCKR	Open Targets	3.22e-09	0.04457	0.521	http://www.ebi.ac.uk/efo/EFO_0004307	http://www.ebi.ac.uk/efo/EFO_0001444	NA	0	0
Osteoarthritis	chr4:102267552:C:T	rs13107325	0.063636	0.063636	missense	SLC39A8	Open Targets	5.12e-17	0.01291	0.9578	http://purl.obolibrary.org/obo/MONDO_0005178	http://www.ebi.ac.uk/efo/EFO_0000408	NA	0	0
Osteoarthritis	chr4:102267552:C:T	rs13107325	0.063636	0.063636	missense	SLC39A8	Open Targets	1.52e-21	0.004203	1	http://purl.obolibrary.org/obo/MONDO_0005178	http://www.ebi.ac.uk/efo/EFO_0000408	NA	0	0
Osteoarthritis	chr4:102267552:C:T	rs13107325	0.063636	0.063636	missense	SLC39A8	Open Targets	3.47e-35	0.01093	1	http://purl.obolibrary.org/obo/MONDO_0005178	http://www.ebi.ac.uk/efo/EFO_0000408	NA	0	0
Osteoarthritis	chr4:102267552:C:T	rs13107325	0.063636	0.063636	missense	SLC39A8	Open Targets	9.04e-11	0.005266	0.9733	http://purl.obolibrary.org/obo/MONDO_0005178	http://www.ebi.ac.uk/efo/EFO_0000408	NA	0	0
Osteoarthritis	chr4:102267552:C:T	rs13107325	0.063636	0.063636	missense	SLC39A8	Open Targets	2.07e-13	0.01039	0.9621	http://purl.obolibrary.org/obo/MONDO_0005178	http://www.ebi.ac.uk/efo/EFO_0000408	NA	0	0
Osteoarthritis	chr4:102267552:C:T	rs13107325	0.063636	0.063636	missense	SLC39A8	Open Targets	4.09e-10	0.01123	0.7652	http://purl.obolibrary.org/obo/MONDO_0005178	http://www.ebi.ac.uk/efo/EFO_0000408	NA	0	0
Osteoarthritis (Firth correction)	chr4:102267552:C:T	rs13107325	0.063636	0.063636	missense	SLC39A8	Open Targets	5.49e-17	0.01308	0.9943	http://purl.obolibrary.org/obo/MONDO_0005178	http://www.ebi.ac.uk/efo/EFO_0000408	NA	0	0
Osteoarthritis (hip)	chr4:102267552:C:T	rs13107325	0.063636	0.063636	missense	SLC39A8	Open Targets	3.96e-15	0.007897	0.9874	http://www.ebi.ac.uk/efo/EFO_1000786	http://www.ebi.ac.uk/efo/EFO_0000408	NA	0	0
Osteoarthritis (hip)	chr4:102267552:C:T	rs13107325	0.063636	0.063636	missense	SLC39A8	Open Targets	3.96e-15	0.007897	0.9874	http://purl.obolibrary.org/obo/MONDO_0005178	http://www.ebi.ac.uk/efo/EFO_0000408	NA	0	0
Osteoarthritis (SPA correction)	chr4:102267552:C:T	rs13107325	0.063636	0.063636	missense	SLC39A8	Open Targets	1.46e-16	0.01287	0.9926	http://purl.obolibrary.org/obo/MONDO_0005178	http://www.ebi.ac.uk/efo/EFO_0000408	NA	0	0
Osteoarthritis (with total hip replacement)	chr4:102267552:C:T	rs13107325	0.063636	0.063636	missense	SLC39A8	Open Targets	4.23e-10	0.006769	0.8325	http://www.ebi.ac.uk/efo/EFO_1000786	http://www.ebi.ac.uk/efo/EFO_0000408	NA	0	0
Osteoarthritis (with total hip replacement)	chr4:102267552:C:T	rs13107325	0.063636	0.063636	missense	SLC39A8	Open Targets	4.23e-10	0.006769	0.8325	http://www.ebi.ac.uk/efo/EFO_0009806	http://www.ebi.ac.uk/efo/EFO_0000001	NA	0	0
Osteoarthritis (with total hip replacement)	chr4:102267552:C:T	rs13107325	0.063636	0.063636	missense	SLC39A8	Open Targets	4.23e-10	0.006769	0.8325	http://purl.obolibrary.org/obo/MONDO_0005178	http://www.ebi.ac.uk/efo/EFO_0000408	NA	0	0
Osteoarthritis (with total hip replacement)	chr4:102267552:C:T	rs13107325	0.063636	0.063636	missense	SLC39A8	Open Targets	4.23e-10	0.006769	0.8325	http://www.ebi.ac.uk/efo/EFO_0007942	http://www.ebi.ac.uk/efo/EFO_0001444	NA	0	0
Osteoarthritis of the hip or knee	chr4:102267552:C:T	rs13107325	0.063636	0.063636	missense	SLC39A8	Open Targets	9.2e-18	0.008278	0.9907	http://www.ebi.ac.uk/efo/EFO_0004616	http://www.ebi.ac.uk/efo/EFO_0000408	NA	0	0
Osteoarthritis of the hip or knee	chr4:102267552:C:T	rs13107325	0.063636	0.063636	missense	SLC39A8	Open Targets	9.2e-18	0.008278	0.9907	http://www.ebi.ac.uk/efo/EFO_1000786	http://www.ebi.ac.uk/efo/EFO_0000408	NA	0	0
Osteoarthritis; localized (PheCode 740.1)	chr4:102267552:C:T	rs13107325	0.063636	0.063636	missense	SLC39A8	Open Targets	1.18e-20	0.01203	0.8452	http://purl.obolibrary.org/obo/MONDO_0005178	http://www.ebi.ac.uk/efo/EFO_0000408	NA	0	0
Osteoarthrosis (PheCode 740)	chr4:102267552:C:T	rs13107325	0.063636	0.063636	missense	SLC39A8	Open Targets	9.43e-21	0.01257	0.6102	http://purl.obolibrary.org/obo/MONDO_0005178	http://www.ebi.ac.uk/efo/EFO_0000408	NA	0	0
Osteoarthrosis NOS (PheCode 740.9)	chr4:102267552:C:T	rs13107325	0.063636	0.063636	missense	SLC39A8	Open Targets	3.24e-19	0.01174	0.6282	http://purl.obolibrary.org/obo/MONDO_0005178	http://www.ebi.ac.uk/efo/EFO_0000408	NA	0	0
Osteoarthrosis; localized; primary (PheCode 740.11)	chr4:102267552:C:T	rs13107325	0.063636	0.063636	missense	SLC39A8	Open Targets	2.17e-20	0.01391	0.5907	http://purl.obolibrary.org/obo/MONDO_0005178	http://www.ebi.ac.uk/efo/EFO_0000408	NA	0	0
Osteoarthrosis; localized; primary (PheCode 740.11)	chr4:102267552:C:T	rs13107325	0.063636	0.063636	missense	SLC39A8	Open Targets	3.51e-17	0.01092	0.8133	http://purl.obolibrary.org/obo/MONDO_0005178	http://www.ebi.ac.uk/efo/EFO_0000408	NA	0	0
Other deficiency anemia (PheCode 281)	chr19:48703417:G:A	rs601338	0.46	0.46	stop gained	FUT2	Open Targets	2.63e-37	-0.0174	0.363	http://purl.obolibrary.org/obo/MONDO_0001639	http://www.ebi.ac.uk/efo/EFO_0000408	NA	0	0
Overall healthy diet	chr2:27508073:T:C	rs1260326	0.61178	0.61178	missense	GCKR	Open Targets	3.05e-10	0.01208	0.3413	http://www.ebi.ac.uk/efo/EFO_0008111	http://www.ebi.ac.uk/efo/EFO_0001444	NA	0	0
Overweight; obesity and other hyperalimentation (PheCode 278)	chr4:102267552:C:T	rs13107325	0.063636	0.063636	missense	SLC39A8	Open Targets	2.69e-49	0.02316	1	http://purl.obolibrary.org/obo/MONDO_0003916	http://www.ebi.ac.uk/efo/EFO_0000589	NA	0	0
Overweight; obesity and other hyperalimentation (PheCode 278)	chr4:102267552:C:T	rs13107325	0.063636	0.063636	missense	SLC39A8	Open Targets	2.69e-49	0.02316	1	http://www.ebi.ac.uk/efo/EFO_0005935	http://www.ebi.ac.uk/efo/EFO_0004324	NA	0	0
Overweight; obesity and other hyperalimentation (PheCode 278)	chr4:102267552:C:T	rs13107325	0.063636	0.063636	missense	SLC39A8	Open Targets	2.69e-49	0.02316	1	http://www.ebi.ac.uk/efo/EFO_0001073	http://www.ebi.ac.uk/efo/EFO_0000589	NA	0	0
Overweight; obesity and other hyperalimentation (PheCode 278)	chr4:102267552:C:T	rs13107325	0.063636	0.063636	missense	SLC39A8	Open Targets	3.16e-28	0.01418	0.9321	http://purl.obolibrary.org/obo/MONDO_0003916	http://www.ebi.ac.uk/efo/EFO_0000589	NA	0	0
Overweight; obesity and other hyperalimentation (PheCode 278)	chr4:102267552:C:T	rs13107325	0.063636	0.063636	missense	SLC39A8	Open Targets	3.16e-28	0.01418	0.9321	http://www.ebi.ac.uk/efo/EFO_0005935	http://www.ebi.ac.uk/efo/EFO_0004324	NA	0	0
Overweight; obesity and other hyperalimentation (PheCode 278)	chr4:102267552:C:T	rs13107325	0.063636	0.063636	missense	SLC39A8	Open Targets	3.16e-28	0.01418	0.9321	http://www.ebi.ac.uk/efo/EFO_0001073	http://www.ebi.ac.uk/efo/EFO_0000589	NA	0	0
Pain (PheCode 338)	chr4:102267552:C:T	rs13107325	0.063636	0.063636	missense	SLC39A8	Open Targets	3.07e-10	0.009517	0.9571	http://www.ebi.ac.uk/efo/EFO_0003843	http://www.ebi.ac.uk/efo/EFO_0000001	NA	0	0
Pain in joint (PheCode 745)	chr4:102267552:C:T	rs13107325	0.063636	0.063636	missense	SLC39A8	Open Targets	2.32e-17	0.01285	0.2699	http://purl.obolibrary.org/obo/HP_0002829	http://www.ebi.ac.uk/efo/EFO_0000001	NA	0	0
Pain in limb (PheCode 773)	chr4:102267552:C:T	rs13107325	0.063636	0.063636	missense	SLC39A8	Open Targets	4.63e-12	0.009246	0.9509	http://purl.obolibrary.org/obo/HP_0009763	http://www.ebi.ac.uk/efo/EFO_0000001	NA	0	0
Pain in limb (PheCode 773)	chr4:102267552:C:T	rs13107325	0.063636	0.063636	missense	SLC39A8	Open Targets	2.39e-12	0.01108	0.9705	http://purl.obolibrary.org/obo/HP_0009763	http://www.ebi.ac.uk/efo/EFO_0000001	NA	0	0
Pain type(s) experienced in last month: Knee pain (UKB data field 6159_7)	chr4:102267552:C:T	rs13107325	0.063636	0.063636	missense	SLC39A8	Open Targets	5.4e-09	0.008217	0.8104	http://purl.obolibrary.org/obo/HP_0030839	http://www.ebi.ac.uk/efo/EFO_0000001	NA	0	0
Peripheral enthesopathies and allied syndromes (PheCode 726)	chr4:102267552:C:T	rs13107325	0.063636	0.063636	missense	SLC39A8	Open Targets	7.54e-11	0.008721	0.8557	http://www.ebi.ac.uk/efo/EFO_0009666	http://www.ebi.ac.uk/efo/EFO_0000408	NA	0	0
Peripheral enthesopathies and allied syndromes (PheCode 726)	chr4:102267552:C:T	rs13107325	0.063636	0.063636	missense	SLC39A8	Open Targets	1.42e-11	0.01054	0.8099	http://www.ebi.ac.uk/efo/EFO_0009666	http://www.ebi.ac.uk/efo/EFO_0000408	NA	0	0
Pernicious anemia	chr1:113834946:A:G	rs2476601	0.91119	0.91119	missense	PTPN22	Open Targets	1.66e-09	-0.0111	0.5	http://www.ebi.ac.uk/efo/EFO_0005576	http://www.ebi.ac.uk/efo/EFO_0000589	NA	0	0
Pernicious anemia	chr1:113834946:A:G	rs2476601	0.91119	0.91119	missense	PTPN22	Open Targets	8.74e-17	-0.01494	0.5096	http://www.ebi.ac.uk/efo/EFO_0005576	http://www.ebi.ac.uk/efo/EFO_0000589	NA	0	0
Phosphate to mannose ratio	chr2:27508073:T:C	rs1260326	0.61178	0.61178	missense	GCKR	Open Targets	5.25e-49	-0.163	0.9702	http://www.ebi.ac.uk/efo/EFO_0022223	http://www.ebi.ac.uk/efo/EFO_0001444	NA	0	0
Phosphate to threonine ratio	chr2:27508073:T:C	rs1260326	0.61178	0.61178	missense	GCKR	Open Targets	1.38e-11	-0.07335	0.3179	http://www.ebi.ac.uk/efo/EFO_0022223	http://www.ebi.ac.uk/efo/EFO_0001444	NA	0	0
Phosphatidylcholine and other choline levels	chr2:27508073:T:C	rs1260326	0.61178	0.61178	missense	GCKR	Open Targets	1.23e-50	-0.03993	0.9999	http://www.ebi.ac.uk/efo/EFO_0010116	http://www.ebi.ac.uk/efo/EFO_0001444	NA	0	0
Phosphatidylcholine diacyl C32:2 levels	chr2:27508073:T:C	rs1260326	0.61178	0.61178	missense	GCKR	Open Targets	4.03e-09	-0.06781	0.7797	http://www.ebi.ac.uk/efo/EFO_0801250	http://www.ebi.ac.uk/efo/EFO_0004529	NA	0	0
Phosphatidylcholine diacyl C32:2 levels	chr2:27508073:T:C	rs1260326	0.61178	0.61178	missense	GCKR	Open Targets	4.03e-09	-0.06781	0.7797	http://purl.obolibrary.org/obo/OBA_2040179	http://www.ebi.ac.uk/efo/EFO_0001444	NA	0	0
Phosphatidylcholine diacyl C40:5 levels	chr2:27508073:T:C	rs1260326	0.61178	0.61178	missense	GCKR	Open Targets	8.68e-12	-0.07721	0.3581	http://purl.obolibrary.org/obo/OBA_2040179	http://www.ebi.ac.uk/efo/EFO_0001444	NA	0	0
Phosphatidylcholine diacyl C40:5 levels	chr2:27508073:T:C	rs1260326	0.61178	0.61178	missense	GCKR	Open Targets	8.68e-12	-0.07721	0.3581	http://www.ebi.ac.uk/efo/EFO_0801273	http://www.ebi.ac.uk/efo/EFO_0004529	NA	0	0
Phosphatidylcholine levels	chr4:102267552:C:T	rs13107325	0.063636	0.063636	missense	SLC39A8	Open Targets	4.3e-11	-0.01945	0.8674	http://purl.obolibrary.org/obo/OBA_1001011	http://www.ebi.ac.uk/efo/EFO_0001444	NA	0	0
Phosphatidylcholine levels	chr4:102267552:C:T	rs13107325	0.063636	0.063636	missense	SLC39A8	Open Targets	4.3e-11	-0.01945	0.8674	http://purl.obolibrary.org/obo/OBA_2040179	http://www.ebi.ac.uk/efo/EFO_0001444	NA	0	0
Phosphatidylcholine levels	chr2:27508073:T:C	rs1260326	0.61178	0.61178	missense	GCKR	Open Targets	1.52e-61	-0.04982	1	http://purl.obolibrary.org/obo/OBA_1001011	http://www.ebi.ac.uk/efo/EFO_0001444	NA	0	0
Phosphatidylcholine levels	chr2:27508073:T:C	rs1260326	0.61178	0.61178	missense	GCKR	Open Targets	1.52e-61	-0.04982	1	http://purl.obolibrary.org/obo/OBA_2040179	http://www.ebi.ac.uk/efo/EFO_0001444	NA	0	0
Phosphatidylcholines levels (UKB data field 23437)	chr2:27508073:T:C	rs1260326	0.61178	0.61178	missense	GCKR	Open Targets	1.61e-54	-0.05261	0.9997	http://purl.obolibrary.org/obo/OBA_2040179	http://www.ebi.ac.uk/efo/EFO_0001444	NA	0	0
Phosphatidylglycerol (36:1) levels	chr2:27508073:T:C	rs1260326	0.61178	0.61178	missense	GCKR	Open Targets	3.44e-09	-0.08343	0.2845	http://www.ebi.ac.uk/efo/EFO_0007630	http://www.ebi.ac.uk/efo/EFO_0004529	NA	0	0
Phosphoglycerides levels	chr4:102267552:C:T	rs13107325	0.063636	0.063636	missense	SLC39A8	Open Targets	7.39e-10	-0.01815	0.8661	http://www.ebi.ac.uk/efo/EFO_0007630	http://www.ebi.ac.uk/efo/EFO_0004529	NA	0	0
Phosphoglycerides levels	chr4:102267552:C:T	rs13107325	0.063636	0.063636	missense	SLC39A8	Open Targets	7.39e-10	-0.01815	0.8661	http://purl.obolibrary.org/obo/OBA_1001011	http://www.ebi.ac.uk/efo/EFO_0001444	NA	0	0
Phosphoglycerides levels	chr2:27508073:T:C	rs1260326	0.61178	0.61178	missense	GCKR	Open Targets	5.45e-09	-0.05915	0.7293	http://www.ebi.ac.uk/efo/EFO_0007630	http://www.ebi.ac.uk/efo/EFO_0004529	NA	0	0
Phosphoglycerides levels	chr2:27508073:T:C	rs1260326	0.61178	0.61178	missense	GCKR	Open Targets	5.45e-09	-0.05915	0.7293	http://purl.obolibrary.org/obo/OBA_1001011	http://www.ebi.ac.uk/efo/EFO_0001444	NA	0	0
Phosphoglycerides levels	chr2:27508073:T:C	rs1260326	0.61178	0.61178	missense	GCKR	Open Targets	7.4e-78	-0.05637	1	http://www.ebi.ac.uk/efo/EFO_0007630	http://www.ebi.ac.uk/efo/EFO_0004529	NA	0	0
Phosphoglycerides levels	chr2:27508073:T:C	rs1260326	0.61178	0.61178	missense	GCKR	Open Targets	7.4e-78	-0.05637	1	http://purl.obolibrary.org/obo/OBA_1001011	http://www.ebi.ac.uk/efo/EFO_0001444	NA	0	0
Phosphoglycerides levels (UKB data field 23434)	chr2:27508073:T:C	rs1260326	0.61178	0.61178	missense	GCKR	Open Targets	8.49e-68	-0.05895	1	http://www.ebi.ac.uk/efo/EFO_0022291	http://www.ebi.ac.uk/efo/EFO_0001444	NA	0	0
Phospholipid levels in chylomicrons and extremely large VLDL	chr2:27508073:T:C	rs1260326	0.61178	0.61178	missense	GCKR	Open Targets	3.19e-103	-0.06555	1	http://purl.obolibrary.org/obo/OBA_1001011	http://www.ebi.ac.uk/efo/EFO_0001444	NA	0	0
Phospholipid levels in chylomicrons and extremely large VLDL	chr2:27508073:T:C	rs1260326	0.61178	0.61178	missense	GCKR	Open Targets	3.19e-103	-0.06555	1	http://purl.obolibrary.org/obo/OBA_VT0005144	http://www.ebi.ac.uk/efo/EFO_0001444	NA	0	0
Phospholipid levels in chylomicrons and extremely large VLDL	chr2:27508073:T:C	rs1260326	0.61178	0.61178	missense	GCKR	Open Targets	3.19e-103	-0.06555	1	http://purl.obolibrary.org/obo/OBA_2050296	http://www.ebi.ac.uk/efo/EFO_0001444	NA	0	0
Phospholipid levels in chylomicrons and extremely large VLDL	chr2:27508073:T:C	rs1260326	0.61178	0.61178	missense	GCKR	Open Targets	7.32e-16	-0.04908	0.827	http://purl.obolibrary.org/obo/OBA_1001011	http://www.ebi.ac.uk/efo/EFO_0001444	NA	0	0
Phospholipid levels in chylomicrons and extremely large VLDL	chr2:27508073:T:C	rs1260326	0.61178	0.61178	missense	GCKR	Open Targets	7.32e-16	-0.04908	0.827	http://purl.obolibrary.org/obo/OBA_VT0005144	http://www.ebi.ac.uk/efo/EFO_0001444	NA	0	0
Phospholipid levels in chylomicrons and extremely large VLDL	chr2:27508073:T:C	rs1260326	0.61178	0.61178	missense	GCKR	Open Targets	7.32e-16	-0.04908	0.827	http://purl.obolibrary.org/obo/OBA_2050296	http://www.ebi.ac.uk/efo/EFO_0001444	NA	0	0
Phospholipid levels in chylomicrons and extremely large VLDL	chr2:27508073:T:C	rs1260326	0.61178	0.61178	missense	GCKR	Open Targets	5.46e-129	-0.0633	1	http://purl.obolibrary.org/obo/OBA_1001011	http://www.ebi.ac.uk/efo/EFO_0001444	NA	0	0
Phospholipid levels in chylomicrons and extremely large VLDL	chr2:27508073:T:C	rs1260326	0.61178	0.61178	missense	GCKR	Open Targets	5.46e-129	-0.0633	1	http://purl.obolibrary.org/obo/OBA_VT0005144	http://www.ebi.ac.uk/efo/EFO_0001444	NA	0	0
Phospholipid levels in chylomicrons and extremely large VLDL	chr2:27508073:T:C	rs1260326	0.61178	0.61178	missense	GCKR	Open Targets	5.46e-129	-0.0633	1	http://purl.obolibrary.org/obo/OBA_2050296	http://www.ebi.ac.uk/efo/EFO_0001444	NA	0	0
Phospholipid levels in HDL	chr2:27508073:T:C	rs1260326	0.61178	0.61178	missense	GCKR	Open Targets	7.1e-16	-0.02439	0.8873	http://purl.obolibrary.org/obo/OBA_1001011	http://www.ebi.ac.uk/efo/EFO_0001444	NA	0	0
Phospholipid levels in HDL	chr2:27508073:T:C	rs1260326	0.61178	0.61178	missense	GCKR	Open Targets	7.1e-16	-0.02439	0.8873	http://www.ebi.ac.uk/efo/EFO_0004612	http://www.ebi.ac.uk/efo/EFO_0004529	NA	0	0
Phospholipid levels in HDL	chr4:102267552:C:T	rs13107325	0.063636	0.063636	missense	SLC39A8	Open Targets	3.83e-22	-0.02842	0.9837	http://purl.obolibrary.org/obo/OBA_1001011	http://www.ebi.ac.uk/efo/EFO_0001444	NA	0	0
Phospholipid levels in HDL	chr4:102267552:C:T	rs13107325	0.063636	0.063636	missense	SLC39A8	Open Targets	3.83e-22	-0.02842	0.9837	http://www.ebi.ac.uk/efo/EFO_0004612	http://www.ebi.ac.uk/efo/EFO_0004529	NA	0	0
Phospholipid levels in large HDL	chr4:102267552:C:T	rs13107325	0.063636	0.063636	missense	SLC39A8	Open Targets	9.66e-24	-0.02938	0.9399	http://www.ebi.ac.uk/efo/EFO_0004612	http://www.ebi.ac.uk/efo/EFO_0004529	NA	0	0
Phospholipid levels in large HDL	chr4:102267552:C:T	rs13107325	0.063636	0.063636	missense	SLC39A8	Open Targets	9.66e-24	-0.02938	0.9399	http://purl.obolibrary.org/obo/OBA_1001011	http://www.ebi.ac.uk/efo/EFO_0001444	NA	0	0
Phospholipid levels in large LDL	chr2:27508073:T:C	rs1260326	0.61178	0.61178	missense	GCKR	Open Targets	8.59e-13	-0.02088	0.3399	http://purl.obolibrary.org/obo/OBA_1001011	http://www.ebi.ac.uk/efo/EFO_0001444	NA	0	0
Phospholipid levels in large LDL	chr2:27508073:T:C	rs1260326	0.61178	0.61178	missense	GCKR	Open Targets	8.59e-13	-0.02088	0.3399	http://www.ebi.ac.uk/efo/EFO_0004611	http://www.ebi.ac.uk/efo/EFO_0004732	NA	0	0
Phospholipid levels in large VLDL	chr2:27508073:T:C	rs1260326	0.61178	0.61178	missense	GCKR	Open Targets	8.89e-108	-0.06635	1	http://purl.obolibrary.org/obo/OBA_VT0005144	http://www.ebi.ac.uk/efo/EFO_0001444	NA	0	0
Phospholipid levels in large VLDL	chr2:27508073:T:C	rs1260326	0.61178	0.61178	missense	GCKR	Open Targets	8.89e-108	-0.06635	1	http://purl.obolibrary.org/obo/OBA_1001011	http://www.ebi.ac.uk/efo/EFO_0001444	NA	0	0
Phospholipid levels in large VLDL	chr2:27508073:T:C	rs1260326	0.61178	0.61178	missense	GCKR	Open Targets	4.49e-21	-0.06058	0.794	http://purl.obolibrary.org/obo/OBA_VT0005144	http://www.ebi.ac.uk/efo/EFO_0001444	NA	0	0
Phospholipid levels in large VLDL	chr2:27508073:T:C	rs1260326	0.61178	0.61178	missense	GCKR	Open Targets	4.49e-21	-0.06058	0.794	http://purl.obolibrary.org/obo/OBA_1001011	http://www.ebi.ac.uk/efo/EFO_0001444	NA	0	0
Phospholipid levels in LDL	chr2:27508073:T:C	rs1260326	0.61178	0.61178	missense	GCKR	Open Targets	5.88e-20	-0.02685	0.6476	http://purl.obolibrary.org/obo/OBA_1001011	http://www.ebi.ac.uk/efo/EFO_0001444	NA	0	0
Phospholipid levels in LDL	chr2:27508073:T:C	rs1260326	0.61178	0.61178	missense	GCKR	Open Targets	5.88e-20	-0.02685	0.6476	http://www.ebi.ac.uk/efo/EFO_0004611	http://www.ebi.ac.uk/efo/EFO_0004732	NA	0	0
Phospholipid levels in medium HDL	chr4:102267552:C:T	rs13107325	0.063636	0.063636	missense	SLC39A8	Open Targets	9.25e-17	-0.02428	0.932	http://www.ebi.ac.uk/efo/EFO_0004612	http://www.ebi.ac.uk/efo/EFO_0004529	NA	0	0
Phospholipid levels in medium HDL	chr4:102267552:C:T	rs13107325	0.063636	0.063636	missense	SLC39A8	Open Targets	9.25e-17	-0.02428	0.932	http://purl.obolibrary.org/obo/OBA_1001011	http://www.ebi.ac.uk/efo/EFO_0001444	NA	0	0
Phospholipid levels in medium HDL	chr2:27508073:T:C	rs1260326	0.61178	0.61178	missense	GCKR	Open Targets	4.59e-42	-0.04052	0.9995	http://www.ebi.ac.uk/efo/EFO_0004612	http://www.ebi.ac.uk/efo/EFO_0004529	NA	0	0
Phospholipid levels in medium HDL	chr2:27508073:T:C	rs1260326	0.61178	0.61178	missense	GCKR	Open Targets	4.59e-42	-0.04052	0.9995	http://purl.obolibrary.org/obo/OBA_1001011	http://www.ebi.ac.uk/efo/EFO_0001444	NA	0	0
Phospholipid levels in medium LDL	chr2:27508073:T:C	rs1260326	0.61178	0.61178	missense	GCKR	Open Targets	3.2e-39	-0.03877	0.9946	http://www.ebi.ac.uk/efo/EFO_0004611	http://www.ebi.ac.uk/efo/EFO_0004732	NA	0	0
Phospholipid levels in medium LDL	chr2:27508073:T:C	rs1260326	0.61178	0.61178	missense	GCKR	Open Targets	3.2e-39	-0.03877	0.9946	http://purl.obolibrary.org/obo/OBA_1001011	http://www.ebi.ac.uk/efo/EFO_0001444	NA	0	0
Phospholipid levels in medium VLDL	chr2:27508073:T:C	rs1260326	0.61178	0.61178	missense	GCKR	Open Targets	4.53e-49	-0.04381	0.9954	http://purl.obolibrary.org/obo/OBA_VT0005144	http://www.ebi.ac.uk/efo/EFO_0001444	NA	0	0
Phospholipid levels in medium VLDL	chr2:27508073:T:C	rs1260326	0.61178	0.61178	missense	GCKR	Open Targets	4.53e-49	-0.04381	0.9954	http://purl.obolibrary.org/obo/OBA_1001011	http://www.ebi.ac.uk/efo/EFO_0001444	NA	0	0
Phospholipid levels in medium VLDL	chr2:27508073:T:C	rs1260326	0.61178	0.61178	missense	GCKR	Open Targets	1.82e-21	-0.06702	0.9777	http://purl.obolibrary.org/obo/OBA_VT0005144	http://www.ebi.ac.uk/efo/EFO_0001444	NA	0	0
Phospholipid levels in medium VLDL	chr2:27508073:T:C	rs1260326	0.61178	0.61178	missense	GCKR	Open Targets	1.82e-21	-0.06702	0.9777	http://purl.obolibrary.org/obo/OBA_1001011	http://www.ebi.ac.uk/efo/EFO_0001444	NA	0	0
Phospholipid levels in small HDL	chr2:27508073:T:C	rs1260326	0.61178	0.61178	missense	GCKR	Open Targets	3.23e-135	-0.07525	1	http://www.ebi.ac.uk/efo/EFO_0004612	http://www.ebi.ac.uk/efo/EFO_0004529	NA	0	0
Phospholipid levels in small HDL	chr2:27508073:T:C	rs1260326	0.61178	0.61178	missense	GCKR	Open Targets	3.23e-135	-0.07525	1	http://purl.obolibrary.org/obo/OBA_1001011	http://www.ebi.ac.uk/efo/EFO_0001444	NA	0	0
Phospholipid levels in small VLDL	chr2:27508073:T:C	rs1260326	0.61178	0.61178	missense	GCKR	Open Targets	1.38e-19	-0.0669	0.7208	http://purl.obolibrary.org/obo/OBA_1001011	http://www.ebi.ac.uk/efo/EFO_0001444	NA	0	0
Phospholipid levels in small VLDL	chr2:27508073:T:C	rs1260326	0.61178	0.61178	missense	GCKR	Open Targets	1.38e-19	-0.0669	0.7208	http://purl.obolibrary.org/obo/OBA_VT0005144	http://www.ebi.ac.uk/efo/EFO_0001444	NA	0	0
Phospholipid levels in small VLDL	chr2:27508073:T:C	rs1260326	0.61178	0.61178	missense	GCKR	Open Targets	2.84e-61	-0.04934	0.9999	http://purl.obolibrary.org/obo/OBA_1001011	http://www.ebi.ac.uk/efo/EFO_0001444	NA	0	0
Phospholipid levels in small VLDL	chr2:27508073:T:C	rs1260326	0.61178	0.61178	missense	GCKR	Open Targets	2.84e-61	-0.04934	0.9999	http://purl.obolibrary.org/obo/OBA_VT0005144	http://www.ebi.ac.uk/efo/EFO_0001444	NA	0	0
Phospholipid levels in very large HDL	chr2:27508073:T:C	rs1260326	0.61178	0.61178	missense	GCKR	Open Targets	7.45e-48	0.04324	0.9998	http://www.ebi.ac.uk/efo/EFO_0004612	http://www.ebi.ac.uk/efo/EFO_0004529	NA	0	0
Phospholipid levels in very large HDL	chr2:27508073:T:C	rs1260326	0.61178	0.61178	missense	GCKR	Open Targets	7.45e-48	0.04324	0.9998	http://purl.obolibrary.org/obo/OBA_1001011	http://www.ebi.ac.uk/efo/EFO_0001444	NA	0	0
Phospholipid levels in very large HDL	chr4:102267552:C:T	rs13107325	0.063636	0.063636	missense	SLC39A8	Open Targets	1.48e-13	-0.02138	0.5315	http://www.ebi.ac.uk/efo/EFO_0004612	http://www.ebi.ac.uk/efo/EFO_0004529	NA	0	0
Phospholipid levels in very large HDL	chr4:102267552:C:T	rs13107325	0.063636	0.063636	missense	SLC39A8	Open Targets	1.48e-13	-0.02138	0.5315	http://purl.obolibrary.org/obo/OBA_1001011	http://www.ebi.ac.uk/efo/EFO_0001444	NA	0	0
Phospholipid levels in very large VLDL	chr2:27508073:T:C	rs1260326	0.61178	0.61178	missense	GCKR	Open Targets	1.48e-100	-0.06412	1	http://purl.obolibrary.org/obo/OBA_1001011	http://www.ebi.ac.uk/efo/EFO_0001444	NA	0	0
Phospholipid levels in very large VLDL	chr2:27508073:T:C	rs1260326	0.61178	0.61178	missense	GCKR	Open Targets	1.48e-100	-0.06412	1	http://purl.obolibrary.org/obo/OBA_VT0005144	http://www.ebi.ac.uk/efo/EFO_0001444	NA	0	0
Phospholipid levels in very large VLDL	chr2:27508073:T:C	rs1260326	0.61178	0.61178	missense	GCKR	Open Targets	1.37e-18	-0.05676	0.8451	http://purl.obolibrary.org/obo/OBA_1001011	http://www.ebi.ac.uk/efo/EFO_0001444	NA	0	0
Phospholipid levels in very large VLDL	chr2:27508073:T:C	rs1260326	0.61178	0.61178	missense	GCKR	Open Targets	1.37e-18	-0.05676	0.8451	http://purl.obolibrary.org/obo/OBA_VT0005144	http://www.ebi.ac.uk/efo/EFO_0001444	NA	0	0
Phospholipid levels in very small VLDL	chr2:27508073:T:C	rs1260326	0.61178	0.61178	missense	GCKR	Open Targets	2.59e-31	-0.03485	0.7953	http://purl.obolibrary.org/obo/OBA_VT0005144	http://www.ebi.ac.uk/efo/EFO_0001444	NA	0	0
Phospholipid levels in very small VLDL	chr2:27508073:T:C	rs1260326	0.61178	0.61178	missense	GCKR	Open Targets	2.59e-31	-0.03485	0.7953	http://purl.obolibrary.org/obo/OBA_1001011	http://www.ebi.ac.uk/efo/EFO_0001444	NA	0	0
Phospholipid levels in VLDL	chr2:27508073:T:C	rs1260326	0.61178	0.61178	missense	GCKR	Open Targets	4.7e-87	-0.05959	1	http://purl.obolibrary.org/obo/OBA_VT0005144	http://www.ebi.ac.uk/efo/EFO_0001444	NA	0	0
Phospholipid levels in VLDL	chr2:27508073:T:C	rs1260326	0.61178	0.61178	missense	GCKR	Open Targets	4.7e-87	-0.05959	1	http://purl.obolibrary.org/obo/OBA_1001011	http://www.ebi.ac.uk/efo/EFO_0001444	NA	0	0
Phospholipids in chylomicrons and extremely large VLDL (UKB data field 23483)	chr2:27508073:T:C	rs1260326	0.61178	0.61178	missense	GCKR	Open Targets	2.5e-122	0.9551	1	http://www.ebi.ac.uk/efo/EFO_0022292	http://www.ebi.ac.uk/efo/EFO_0001444	NA	0	0
Phospholipids in chylomicrons and extremely large VLDL (UKB data field 23483)	chr2:27508073:T:C	rs1260326	0.61178	0.61178	missense	GCKR	Open Targets	9.95e-81	-0.06483	1	http://www.ebi.ac.uk/efo/EFO_0022292	http://www.ebi.ac.uk/efo/EFO_0001444	NA	0	0
Phospholipids in HDL (UKB data field 23414)	chr4:102267552:C:T	rs13107325	0.063636	0.063636	missense	SLC39A8	Open Targets	9.31e-17	-0.02768	0.6955	http://www.ebi.ac.uk/efo/EFO_0022293	http://www.ebi.ac.uk/efo/EFO_0001444	NA	0	0
Phospholipids in HDL (UKB data field 23414)	chr2:27508073:T:C	rs1260326	0.61178	0.61178	missense	GCKR	Open Targets	2.85e-15	-0.02674	0.7127	http://www.ebi.ac.uk/efo/EFO_0022293	http://www.ebi.ac.uk/efo/EFO_0001444	NA	0	0
Phospholipids in IDL (UKB data field 23525)	chr2:27508073:T:C	rs1260326	0.61178	0.61178	missense	GCKR	Open Targets	4.92e-10	0.4289	1	http://www.ebi.ac.uk/efo/EFO_0022164	http://www.ebi.ac.uk/efo/EFO_0001444	NA	0	0
Phospholipids in large LDL	chr2:27508073:T:C	rs1260326	0.61178	0.61178	missense	GCKR	Open Targets	6.18e-15	-0.02347	0.9383	http://www.ebi.ac.uk/efo/EFO_0022174	http://www.ebi.ac.uk/efo/EFO_0001444	NA	0	0
Phospholipids in large LDL (UKB data field 23532)	chr2:27508073:T:C	rs1260326	0.61178	0.61178	missense	GCKR	Open Targets	1.15e-24	0.5971	1	http://www.ebi.ac.uk/efo/EFO_0022174	http://www.ebi.ac.uk/efo/EFO_0001444	NA	0	0
Phospholipids in large VLDL	chr2:27508073:T:C	rs1260326	0.61178	0.61178	missense	GCKR	Open Targets	9.36e-155	-0.07451	1	http://www.ebi.ac.uk/efo/EFO_0022301	http://www.ebi.ac.uk/efo/EFO_0001444	NA	0	0
Phospholipids in large VLDL (UKB data field 23497)	chr2:27508073:T:C	rs1260326	0.61178	0.61178	missense	GCKR	Open Targets	1.67e-131	0.8062	1	http://www.ebi.ac.uk/efo/EFO_0022169	http://www.ebi.ac.uk/efo/EFO_0001444	NA	0	0
Phospholipids in large VLDL (UKB data field 23497)	chr2:27508073:T:C	rs1260326	0.61178	0.61178	missense	GCKR	Open Targets	1.96e-86	-0.06726	1	http://www.ebi.ac.uk/efo/EFO_0022169	http://www.ebi.ac.uk/efo/EFO_0001444	NA	0	0
Phospholipids in LDL (UKB data field 23413)	chr2:27508073:T:C	rs1260326	0.61178	0.61178	missense	GCKR	Open Targets	8.36e-17	-0.02772	0.4697	http://www.ebi.ac.uk/efo/EFO_0022294	http://www.ebi.ac.uk/efo/EFO_0001444	NA	0	0
Phospholipids in LDL (UKB data field 23413)	chr2:27508073:T:C	rs1260326	0.61178	0.61178	missense	GCKR	Open Targets	2.88e-34	0.6646	1	http://www.ebi.ac.uk/efo/EFO_0022294	http://www.ebi.ac.uk/efo/EFO_0001444	NA	0	0
Phospholipids in medium HDL	chr2:27508073:T:C	rs1260326	0.61178	0.61178	missense	GCKR	Open Targets	5.13e-28	-0.03066	0.9999	http://www.ebi.ac.uk/efo/EFO_0022295	http://www.ebi.ac.uk/efo/EFO_0001444	NA	0	0
Phospholipids in medium HDL (UKB data field 23567)	chr2:27508073:T:C	rs1260326	0.61178	0.61178	missense	GCKR	Open Targets	5.29e-38	-0.04345	0.9983	http://www.ebi.ac.uk/efo/EFO_0022295	http://www.ebi.ac.uk/efo/EFO_0001444	NA	0	0
Phospholipids in medium HDL (UKB data field 23567)	chr4:102267552:C:T	rs13107325	0.063636	0.063636	missense	SLC39A8	Open Targets	4.81e-13	-0.02412	0.6136	http://www.ebi.ac.uk/efo/EFO_0022295	http://www.ebi.ac.uk/efo/EFO_0001444	NA	0	0
Phospholipids in medium LDL	chr2:27508073:T:C	rs1260326	0.61178	0.61178	missense	GCKR	Open Targets	8.42e-46	-0.0479	1	http://www.ebi.ac.uk/efo/EFO_0022183	http://www.ebi.ac.uk/efo/EFO_0001444	NA	0	0
Phospholipids in medium LDL (UKB data field 23539)	chr2:27508073:T:C	rs1260326	0.61178	0.61178	missense	GCKR	Open Targets	4.8e-58	0.7803	1	http://www.ebi.ac.uk/efo/EFO_0022183	http://www.ebi.ac.uk/efo/EFO_0001444	NA	0	0
Phospholipids in medium LDL (UKB data field 23539)	chr2:27508073:T:C	rs1260326	0.61178	0.61178	missense	GCKR	Open Targets	2.13e-32	-0.03979	0.9647	http://www.ebi.ac.uk/efo/EFO_0022183	http://www.ebi.ac.uk/efo/EFO_0001444	NA	0	0
Phospholipids in medium VLDL	chr2:27508073:T:C	rs1260326	0.61178	0.61178	missense	GCKR	Open Targets	1.18e-149	-0.08021	1	http://www.ebi.ac.uk/efo/EFO_0022301	http://www.ebi.ac.uk/efo/EFO_0001444	NA	0	0
Phospholipids in medium VLDL (UKB data field 23504)	chr2:27508073:T:C	rs1260326	0.61178	0.61178	missense	GCKR	Open Targets	8.15e-72	0.9461	1	http://www.ebi.ac.uk/efo/EFO_0022154	http://www.ebi.ac.uk/efo/EFO_0001444	NA	0	0
Phospholipids in medium VLDL (UKB data field 23504)	chr2:27508073:T:C	rs1260326	0.61178	0.61178	missense	GCKR	Open Targets	1.64e-40	-0.04501	0.9869	http://www.ebi.ac.uk/efo/EFO_0022154	http://www.ebi.ac.uk/efo/EFO_0001444	NA	0	0
Phospholipids in small HDL	chr2:27508073:T:C	rs1260326	0.61178	0.61178	missense	GCKR	Open Targets	2.4e-76	-0.05141	1	http://www.ebi.ac.uk/efo/EFO_0022296	http://www.ebi.ac.uk/efo/EFO_0001444	NA	0	0
Phospholipids in small HDL (UKB data field 23574)	chr2:27508073:T:C	rs1260326	0.61178	0.61178	missense	GCKR	Open Targets	3.78e-116	-0.07752	1	http://www.ebi.ac.uk/efo/EFO_0022296	http://www.ebi.ac.uk/efo/EFO_0001444	NA	0	0
Phospholipids in small LDL	chr2:27508073:T:C	rs1260326	0.61178	0.61178	missense	GCKR	Open Targets	6.58e-59	-0.05392	1	http://www.ebi.ac.uk/efo/EFO_0022297	http://www.ebi.ac.uk/efo/EFO_0001444	NA	0	0
Phospholipids in small LDL (UKB data field 23546)	chr2:27508073:T:C	rs1260326	0.61178	0.61178	missense	GCKR	Open Targets	1.65e-26	0.5294	1	http://www.ebi.ac.uk/efo/EFO_0022297	http://www.ebi.ac.uk/efo/EFO_0001444	NA	0	0
Phospholipids in small VLDL	chr2:27508073:T:C	rs1260326	0.61178	0.61178	missense	GCKR	Open Targets	9.95e-132	-0.06823	1	http://www.ebi.ac.uk/efo/EFO_0022301	http://www.ebi.ac.uk/efo/EFO_0001444	NA	0	0
Phospholipids in small VLDL (UKB data field 23511)	chr2:27508073:T:C	rs1260326	0.61178	0.61178	missense	GCKR	Open Targets	2.95e-50	-0.05051	0.9991	http://www.ebi.ac.uk/efo/EFO_0022146	http://www.ebi.ac.uk/efo/EFO_0001444	NA	0	0
Phospholipids in small VLDL (UKB data field 23511)	chr2:27508073:T:C	rs1260326	0.61178	0.61178	missense	GCKR	Open Targets	1.5e-81	0.7336	1	http://www.ebi.ac.uk/efo/EFO_0022146	http://www.ebi.ac.uk/efo/EFO_0001444	NA	0	0
Phospholipids in very large HDL	chr2:27508073:T:C	rs1260326	0.61178	0.61178	missense	GCKR	Open Targets	7.11e-35	0.03345	0.9989	http://www.ebi.ac.uk/efo/EFO_0022298	http://www.ebi.ac.uk/efo/EFO_0001444	NA	0	0
Phospholipids in very large HDL	chr4:102267552:C:T	rs13107325	0.063636	0.063636	missense	SLC39A8	Open Targets	6.91e-11	-0.01705	0.6596	http://www.ebi.ac.uk/efo/EFO_0022298	http://www.ebi.ac.uk/efo/EFO_0001444	NA	0	0
Phospholipids in very large HDL (UKB data field 23553)	chr2:27508073:T:C	rs1260326	0.61178	0.61178	missense	GCKR	Open Targets	4.02e-37	0.04279	0.9918	http://www.ebi.ac.uk/efo/EFO_0022298	http://www.ebi.ac.uk/efo/EFO_0001444	NA	0	0
Phospholipids in very large HDL (UKB data field 23553)	chr2:27508073:T:C	rs1260326	0.61178	0.61178	missense	GCKR	Open Targets	7.73e-44	-0.4261	1	http://www.ebi.ac.uk/efo/EFO_0022298	http://www.ebi.ac.uk/efo/EFO_0001444	NA	0	0
Phospholipids in very large VLDL	chr2:27508073:T:C	rs1260326	0.61178	0.61178	missense	GCKR	Open Targets	2.86e-134	-0.06875	1	http://www.ebi.ac.uk/efo/EFO_0022301	http://www.ebi.ac.uk/efo/EFO_0001444	NA	0	0
Phospholipids in very large VLDL (UKB data field 23490)	chr2:27508073:T:C	rs1260326	0.61178	0.61178	missense	GCKR	Open Targets	7.42e-80	-0.06445	1	http://www.ebi.ac.uk/efo/EFO_0022299	http://www.ebi.ac.uk/efo/EFO_0001444	NA	0	0
Phospholipids in very large VLDL (UKB data field 23490)	chr2:27508073:T:C	rs1260326	0.61178	0.61178	missense	GCKR	Open Targets	1.05e-124	0.6366	1	http://www.ebi.ac.uk/efo/EFO_0022299	http://www.ebi.ac.uk/efo/EFO_0001444	NA	0	0
Phospholipids in very small VLDL	chr2:27508073:T:C	rs1260326	0.61178	0.61178	missense	GCKR	Open Targets	5.16e-20	-0.02605	0.8965	http://www.ebi.ac.uk/efo/EFO_0022301	http://www.ebi.ac.uk/efo/EFO_0001444	NA	0	0
Phospholipids in very small VLDL (UKB data field 23518)	chr2:27508073:T:C	rs1260326	0.61178	0.61178	missense	GCKR	Open Targets	2.72e-27	-0.03648	0.5351	http://www.ebi.ac.uk/efo/EFO_0022300	http://www.ebi.ac.uk/efo/EFO_0001444	NA	0	0
Phospholipids in VLDL (UKB data field 23412)	chr19:48703417:G:A	rs601338	0.46	0.46	stop gained	FUT2	Open Targets	1.41e-17	-0.4114	1	http://www.ebi.ac.uk/efo/EFO_0022301	http://www.ebi.ac.uk/efo/EFO_0001444	NA	0	0
Phospholipids in VLDL (UKB data field 23412)	chr2:27508073:T:C	rs1260326	0.61178	0.61178	missense	GCKR	Open Targets	7.98e-71	-0.06058	1	http://www.ebi.ac.uk/efo/EFO_0022301	http://www.ebi.ac.uk/efo/EFO_0001444	NA	0	0
Phospholipids to total lipids in chylomicrons and extremely large VLDL percentage (UKB data field 23579)	chr2:27508073:T:C	rs1260326	0.61178	0.61178	missense	GCKR	Open Targets	4.24e-15	-0.02669	0.9501	http://www.ebi.ac.uk/efo/EFO_0020946	http://www.ebi.ac.uk/efo/EFO_0001444	NA	0	0
Phospholipids to total lipids in chylomicrons and extremely large VLDL percentage (UKB data field 23579)	chr2:27508073:T:C	rs1260326	0.61178	0.61178	missense	GCKR	Open Targets	4.33e-13	0.363	1	http://www.ebi.ac.uk/efo/EFO_0020946	http://www.ebi.ac.uk/efo/EFO_0001444	NA	0	0
Phospholipids to total lipids in large HDL percentage (UKB data field 23634)	chr2:27508073:T:C	rs1260326	0.61178	0.61178	missense	GCKR	Open Targets	2.44e-46	-0.04813	0.9998	http://www.ebi.ac.uk/efo/EFO_0020946	http://www.ebi.ac.uk/efo/EFO_0001444	NA	0	0
Phospholipids to total lipids in large LDL percentage (UKB data field 23614)	chr2:27508073:T:C	rs1260326	0.61178	0.61178	missense	GCKR	Open Targets	3.2e-51	-0.4698	1	http://www.ebi.ac.uk/efo/EFO_0020946	http://www.ebi.ac.uk/efo/EFO_0001444	NA	0	0
Phospholipids to total lipids in large LDL percentage (UKB data field 23614)	chr2:27508073:T:C	rs1260326	0.61178	0.61178	missense	GCKR	Open Targets	6.74e-40	0.04508	0.999	http://www.ebi.ac.uk/efo/EFO_0020946	http://www.ebi.ac.uk/efo/EFO_0001444	NA	0	0
Phospholipids to total lipids in large VLDL percentage (UKB data field 23589)	chr2:27508073:T:C	rs1260326	0.61178	0.61178	missense	GCKR	Open Targets	3.86e-42	-0.04619	0.9999	http://www.ebi.ac.uk/efo/EFO_0020946	http://www.ebi.ac.uk/efo/EFO_0001444	NA	0	0
Phospholipids to Total Lipids in LDL percentage	chr2:27508073:T:C	rs1260326	0.61178	0.61178	missense	GCKR	Open Targets	2.98e-97	-1.058	1	http://www.ebi.ac.uk/efo/EFO_0004529	http://www.ebi.ac.uk/efo/EFO_0001444	NA	0	0
Phospholipids to total lipids in medium HDL percentage (UKB data field 23639)	chr4:102267552:C:T	rs13107325	0.063636	0.063636	missense	SLC39A8	Open Targets	1.41e-11	0.0224	0.9209	http://www.ebi.ac.uk/efo/EFO_0020946	http://www.ebi.ac.uk/efo/EFO_0001444	NA	0	0
Phospholipids to total lipids in medium HDL percentage (UKB data field 23639)	chr2:27508073:T:C	rs1260326	0.61178	0.61178	missense	GCKR	Open Targets	2.07e-15	-0.02648	0.7402	http://www.ebi.ac.uk/efo/EFO_0020946	http://www.ebi.ac.uk/efo/EFO_0001444	NA	0	0
Phospholipids to total lipids in medium LDL percentage (UKB data field 23619)	chr2:27508073:T:C	rs1260326	0.61178	0.61178	missense	GCKR	Open Targets	9.41e-36	0.0422	0.9993	http://www.ebi.ac.uk/efo/EFO_0020946	http://www.ebi.ac.uk/efo/EFO_0001444	NA	0	0
Phospholipids to total lipids in medium LDL percentage (UKB data field 23619)	chr2:27508073:T:C	rs1260326	0.61178	0.61178	missense	GCKR	Open Targets	1.08e-52	-0.7668	1	http://www.ebi.ac.uk/efo/EFO_0020946	http://www.ebi.ac.uk/efo/EFO_0001444	NA	0	0
Phospholipids to total lipids in medium VLDL percentage (UKB data field 23594)	chr2:27508073:T:C	rs1260326	0.61178	0.61178	missense	GCKR	Open Targets	1.44e-30	0.03837	0.9966	http://www.ebi.ac.uk/efo/EFO_0020946	http://www.ebi.ac.uk/efo/EFO_0001444	NA	0	0
Phospholipids to total lipids in medium VLDL percentage (UKB data field 23594)	chr2:27508073:T:C	rs1260326	0.61178	0.61178	missense	GCKR	Open Targets	7.9e-41	-0.5849	1	http://www.ebi.ac.uk/efo/EFO_0020946	http://www.ebi.ac.uk/efo/EFO_0001444	NA	0	0
Phospholipids to total lipids in small LDL percentage (UKB data field 23624)	chr2:27508073:T:C	rs1260326	0.61178	0.61178	missense	GCKR	Open Targets	3.19e-71	0.06077	1	http://www.ebi.ac.uk/efo/EFO_0020946	http://www.ebi.ac.uk/efo/EFO_0001444	NA	0	0
Phospholipids to total lipids in small LDL percentage (UKB data field 23624)	chr2:27508073:T:C	rs1260326	0.61178	0.61178	missense	GCKR	Open Targets	4.09e-99	-0.9645	1	http://www.ebi.ac.uk/efo/EFO_0020946	http://www.ebi.ac.uk/efo/EFO_0001444	NA	0	0
Phospholipids to total lipids in small VLDL percentage (UKB data field 23599)	chr2:27508073:T:C	rs1260326	0.61178	0.61178	missense	GCKR	Open Targets	1.04e-54	0.05259	1	http://www.ebi.ac.uk/efo/EFO_0020946	http://www.ebi.ac.uk/efo/EFO_0001444	NA	0	0
Phospholipids to total lipids in small VLDL percentage (UKB data field 23599)	chr2:27508073:T:C	rs1260326	0.61178	0.61178	missense	GCKR	Open Targets	1.74e-72	-0.5049	1	http://www.ebi.ac.uk/efo/EFO_0020946	http://www.ebi.ac.uk/efo/EFO_0001444	NA	0	0
Phospholipids to total lipids in very large HDL percentage (UKB data field 23629)	chr2:27508073:T:C	rs1260326	0.61178	0.61178	missense	GCKR	Open Targets	3.21e-45	-0.4434	1	http://www.ebi.ac.uk/efo/EFO_0020946	http://www.ebi.ac.uk/efo/EFO_0001444	NA	0	0
Phospholipids to total lipids in very large HDL percentage (UKB data field 23629)	chr2:27508073:T:C	rs1260326	0.61178	0.61178	missense	GCKR	Open Targets	1.17e-36	0.04251	0.9709	http://www.ebi.ac.uk/efo/EFO_0020946	http://www.ebi.ac.uk/efo/EFO_0001444	NA	0	0
Phospholipids to total lipids in very small VLDL percentage (UKB data field 23604)	chr4:102267552:C:T	rs13107325	0.063636	0.063636	missense	SLC39A8	Open Targets	3.59e-11	0.02158	0.6054	http://www.ebi.ac.uk/efo/EFO_0020946	http://www.ebi.ac.uk/efo/EFO_0001444	NA	0	0
Phospholipids to Total Lipids in VLDL percentage	chr2:27508073:T:C	rs1260326	0.61178	0.61178	missense	GCKR	Open Targets	1.42e-69	-0.6768	1	http://www.ebi.ac.uk/efo/EFO_0004529	http://www.ebi.ac.uk/efo/EFO_0001444	NA	0	0
Phospholipids to total lipids ratio in chylomicrons and extremely large VLDL	chr2:27508073:T:C	rs1260326	0.61178	0.61178	missense	GCKR	Open Targets	1.85e-70	-0.0585	1	http://www.ebi.ac.uk/efo/EFO_0020946	http://www.ebi.ac.uk/efo/EFO_0001444	NA	0	0
Phospholipids to total lipids ratio in chylomicrons and extremely large VLDL	chr2:27508073:T:C	rs1260326	0.61178	0.61178	missense	GCKR	Open Targets	1.85e-70	-0.0585	1	http://purl.obolibrary.org/obo/OBA_2050296	http://www.ebi.ac.uk/efo/EFO_0001444	NA	0	0
Phospholipids to total lipids ratio in chylomicrons and extremely large VLDL	chr2:27508073:T:C	rs1260326	0.61178	0.61178	missense	GCKR	Open Targets	1.85e-70	-0.0585	1	http://purl.obolibrary.org/obo/OBA_VT0005144	http://www.ebi.ac.uk/efo/EFO_0001444	NA	0	0
Phospholipids to total lipids ratio in chylomicrons and extremely large VLDL	chr2:27508073:T:C	rs1260326	0.61178	0.61178	missense	GCKR	Open Targets	3.77e-16	-0.02452	0.9815	http://www.ebi.ac.uk/efo/EFO_0020946	http://www.ebi.ac.uk/efo/EFO_0001444	NA	0	0
Phospholipids to total lipids ratio in chylomicrons and extremely large VLDL	chr2:27508073:T:C	rs1260326	0.61178	0.61178	missense	GCKR	Open Targets	3.77e-16	-0.02452	0.9815	http://purl.obolibrary.org/obo/OBA_2050296	http://www.ebi.ac.uk/efo/EFO_0001444	NA	0	0
Phospholipids to total lipids ratio in chylomicrons and extremely large VLDL	chr2:27508073:T:C	rs1260326	0.61178	0.61178	missense	GCKR	Open Targets	3.77e-16	-0.02452	0.9815	http://purl.obolibrary.org/obo/OBA_VT0005144	http://www.ebi.ac.uk/efo/EFO_0001444	NA	0	0
Phospholipids to total lipids ratio in IDL	chr2:27508073:T:C	rs1260326	0.61178	0.61178	missense	GCKR	Open Targets	1.24e-43	0.03776	0.7288	http://www.ebi.ac.uk/efo/EFO_0020946	http://www.ebi.ac.uk/efo/EFO_0001444	NA	0	0
Phospholipids to total lipids ratio in IDL	chr2:27508073:T:C	rs1260326	0.61178	0.61178	missense	GCKR	Open Targets	1.24e-43	0.03776	0.7288	http://www.ebi.ac.uk/efo/EFO_0008595	http://www.ebi.ac.uk/efo/EFO_0004732	NA	0	0
Phospholipids to total lipids ratio in large HDL	chr2:27508073:T:C	rs1260326	0.61178	0.61178	missense	GCKR	Open Targets	1.69e-53	-0.04603	1	http://www.ebi.ac.uk/efo/EFO_0004612	http://www.ebi.ac.uk/efo/EFO_0004529	NA	0	0
Phospholipids to total lipids ratio in large HDL	chr2:27508073:T:C	rs1260326	0.61178	0.61178	missense	GCKR	Open Targets	1.69e-53	-0.04603	1	http://www.ebi.ac.uk/efo/EFO_0020946	http://www.ebi.ac.uk/efo/EFO_0001444	NA	0	0
Phospholipids to total lipids ratio in large HDL	chr2:27508073:T:C	rs1260326	0.61178	0.61178	missense	GCKR	Open Targets	1.32e-25	-0.02828	0.9986	http://www.ebi.ac.uk/efo/EFO_0004612	http://www.ebi.ac.uk/efo/EFO_0004529	NA	0	0
Phospholipids to total lipids ratio in large HDL	chr2:27508073:T:C	rs1260326	0.61178	0.61178	missense	GCKR	Open Targets	1.32e-25	-0.02828	0.9986	http://www.ebi.ac.uk/efo/EFO_0020946	http://www.ebi.ac.uk/efo/EFO_0001444	NA	0	0
Phospholipids to total lipids ratio in large LDL	chr2:27508073:T:C	rs1260326	0.61178	0.61178	missense	GCKR	Open Targets	1.42e-46	0.04238	0.9995	http://www.ebi.ac.uk/efo/EFO_0020946	http://www.ebi.ac.uk/efo/EFO_0001444	NA	0	0
Phospholipids to total lipids ratio in large LDL	chr2:27508073:T:C	rs1260326	0.61178	0.61178	missense	GCKR	Open Targets	1.42e-46	0.04238	0.9995	http://www.ebi.ac.uk/efo/EFO_0004611	http://www.ebi.ac.uk/efo/EFO_0004732	NA	0	0
Phospholipids to total lipids ratio in large VLDL	chr2:27508073:T:C	rs1260326	0.61178	0.61178	missense	GCKR	Open Targets	1.25e-51	-0.04576	1	http://www.ebi.ac.uk/efo/EFO_0020946	http://www.ebi.ac.uk/efo/EFO_0001444	NA	0	0
Phospholipids to total lipids ratio in large VLDL	chr2:27508073:T:C	rs1260326	0.61178	0.61178	missense	GCKR	Open Targets	1.25e-51	-0.04576	1	http://purl.obolibrary.org/obo/OBA_VT0005144	http://www.ebi.ac.uk/efo/EFO_0001444	NA	0	0
Phospholipids to total lipids ratio in medium HDL	chr2:27508073:T:C	rs1260326	0.61178	0.61178	missense	GCKR	Open Targets	1.53e-18	-0.02646	0.9024	http://www.ebi.ac.uk/efo/EFO_0004612	http://www.ebi.ac.uk/efo/EFO_0004529	NA	0	0
Phospholipids to total lipids ratio in medium HDL	chr2:27508073:T:C	rs1260326	0.61178	0.61178	missense	GCKR	Open Targets	1.53e-18	-0.02646	0.9024	http://www.ebi.ac.uk/efo/EFO_0020946	http://www.ebi.ac.uk/efo/EFO_0001444	NA	0	0
Phospholipids to total lipids ratio in medium HDL	chr4:102267552:C:T	rs13107325	0.063636	0.063636	missense	SLC39A8	Open Targets	1.11e-15	0.02331	0.9962	http://www.ebi.ac.uk/efo/EFO_0004612	http://www.ebi.ac.uk/efo/EFO_0004529	NA	0	0
Phospholipids to total lipids ratio in medium HDL	chr4:102267552:C:T	rs13107325	0.063636	0.063636	missense	SLC39A8	Open Targets	1.11e-15	0.02331	0.9962	http://www.ebi.ac.uk/efo/EFO_0020946	http://www.ebi.ac.uk/efo/EFO_0001444	NA	0	0
Phospholipids to total lipids ratio in medium LDL	chr2:27508073:T:C	rs1260326	0.61178	0.61178	missense	GCKR	Open Targets	3.33e-47	0.04312	0.9995	http://www.ebi.ac.uk/efo/EFO_0004611	http://www.ebi.ac.uk/efo/EFO_0004732	NA	0	0
Phospholipids to total lipids ratio in medium LDL	chr2:27508073:T:C	rs1260326	0.61178	0.61178	missense	GCKR	Open Targets	3.33e-47	0.04312	0.9995	http://www.ebi.ac.uk/efo/EFO_0020946	http://www.ebi.ac.uk/efo/EFO_0001444	NA	0	0
Phospholipids to total lipids ratio in medium VLDL	chr2:27508073:T:C	rs1260326	0.61178	0.61178	missense	GCKR	Open Targets	6.17e-39	0.03843	0.9882	http://www.ebi.ac.uk/efo/EFO_0020946	http://www.ebi.ac.uk/efo/EFO_0001444	NA	0	0
Phospholipids to total lipids ratio in medium VLDL	chr2:27508073:T:C	rs1260326	0.61178	0.61178	missense	GCKR	Open Targets	6.17e-39	0.03843	0.9882	http://purl.obolibrary.org/obo/OBA_VT0005144	http://www.ebi.ac.uk/efo/EFO_0001444	NA	0	0
Phospholipids to total lipids ratio in medium VLDL	chr2:27508073:T:C	rs1260326	0.61178	0.61178	missense	GCKR	Open Targets	1.5e-43	0.03698	0.9234	http://www.ebi.ac.uk/efo/EFO_0020946	http://www.ebi.ac.uk/efo/EFO_0001444	NA	0	0
Phospholipids to total lipids ratio in medium VLDL	chr2:27508073:T:C	rs1260326	0.61178	0.61178	missense	GCKR	Open Targets	1.5e-43	0.03698	0.9234	http://purl.obolibrary.org/obo/OBA_VT0005144	http://www.ebi.ac.uk/efo/EFO_0001444	NA	0	0
Phospholipids to total lipids ratio in small LDL	chr2:27508073:T:C	rs1260326	0.61178	0.61178	missense	GCKR	Open Targets	2.26e-87	0.05984	1	http://www.ebi.ac.uk/efo/EFO_0020946	http://www.ebi.ac.uk/efo/EFO_0001444	NA	0	0
Phospholipids to total lipids ratio in small LDL	chr2:27508073:T:C	rs1260326	0.61178	0.61178	missense	GCKR	Open Targets	2.26e-87	0.05984	1	http://www.ebi.ac.uk/efo/EFO_0004611	http://www.ebi.ac.uk/efo/EFO_0004732	NA	0	0
Phospholipids to total lipids ratio in small VLDL	chr2:27508073:T:C	rs1260326	0.61178	0.61178	missense	GCKR	Open Targets	6.42e-70	0.05308	1	http://www.ebi.ac.uk/efo/EFO_0020946	http://www.ebi.ac.uk/efo/EFO_0001444	NA	0	0
Phospholipids to total lipids ratio in small VLDL	chr2:27508073:T:C	rs1260326	0.61178	0.61178	missense	GCKR	Open Targets	6.42e-70	0.05308	1	http://purl.obolibrary.org/obo/OBA_VT0005144	http://www.ebi.ac.uk/efo/EFO_0001444	NA	0	0
Phospholipids to total lipids ratio in small VLDL	chr2:27508073:T:C	rs1260326	0.61178	0.61178	missense	GCKR	Open Targets	2.04e-27	0.0304	0.5378	http://www.ebi.ac.uk/efo/EFO_0020946	http://www.ebi.ac.uk/efo/EFO_0001444	NA	0	0
Phospholipids to total lipids ratio in small VLDL	chr2:27508073:T:C	rs1260326	0.61178	0.61178	missense	GCKR	Open Targets	2.04e-27	0.0304	0.5378	http://purl.obolibrary.org/obo/OBA_VT0005144	http://www.ebi.ac.uk/efo/EFO_0001444	NA	0	0
Phospholipids to total lipids ratio in very large HDL	chr2:27508073:T:C	rs1260326	0.61178	0.61178	missense	GCKR	Open Targets	9.98e-48	0.0431	0.9985	http://www.ebi.ac.uk/efo/EFO_0004612	http://www.ebi.ac.uk/efo/EFO_0004529	NA	0	0
Phospholipids to total lipids ratio in very large HDL	chr2:27508073:T:C	rs1260326	0.61178	0.61178	missense	GCKR	Open Targets	9.98e-48	0.0431	0.9985	http://www.ebi.ac.uk/efo/EFO_0020946	http://www.ebi.ac.uk/efo/EFO_0001444	NA	0	0
Phospholipids to total lipids ratio in very large HDL	chr2:27508073:T:C	rs1260326	0.61178	0.61178	missense	GCKR	Open Targets	3.24e-52	0.04196	0.9988	http://www.ebi.ac.uk/efo/EFO_0004612	http://www.ebi.ac.uk/efo/EFO_0004529	NA	0	0
Phospholipids to total lipids ratio in very large HDL	chr2:27508073:T:C	rs1260326	0.61178	0.61178	missense	GCKR	Open Targets	3.24e-52	0.04196	0.9988	http://www.ebi.ac.uk/efo/EFO_0020946	http://www.ebi.ac.uk/efo/EFO_0001444	NA	0	0
Phospholipids to total lipids ratio in very small VLDL	chr2:27508073:T:C	rs1260326	0.61178	0.61178	missense	GCKR	Open Targets	1.63e-17	0.02223	0.5189	http://purl.obolibrary.org/obo/OBA_VT0005144	http://www.ebi.ac.uk/efo/EFO_0001444	NA	0	0
Phospholipids to total lipids ratio in very small VLDL	chr2:27508073:T:C	rs1260326	0.61178	0.61178	missense	GCKR	Open Targets	1.63e-17	0.02223	0.5189	http://www.ebi.ac.uk/efo/EFO_0020946	http://www.ebi.ac.uk/efo/EFO_0001444	NA	0	0
Phospholipids to total lipids ratio in very small VLDL	chr2:27508073:T:C	rs1260326	0.61178	0.61178	missense	GCKR	Open Targets	1.12e-09	-0.01762	0.7431	http://purl.obolibrary.org/obo/OBA_VT0005144	http://www.ebi.ac.uk/efo/EFO_0001444	NA	0	0
Phospholipids to total lipids ratio in very small VLDL	chr2:27508073:T:C	rs1260326	0.61178	0.61178	missense	GCKR	Open Targets	1.12e-09	-0.01762	0.7431	http://www.ebi.ac.uk/efo/EFO_0020946	http://www.ebi.ac.uk/efo/EFO_0001444	NA	0	0
Phospholipids to total lipids ratio in very small VLDL	chr4:102267552:C:T	rs13107325	0.063636	0.063636	missense	SLC39A8	Open Targets	6.57e-16	0.02318	0.8808	http://purl.obolibrary.org/obo/OBA_VT0005144	http://www.ebi.ac.uk/efo/EFO_0001444	NA	0	0
Phospholipids to total lipids ratio in very small VLDL	chr4:102267552:C:T	rs13107325	0.063636	0.063636	missense	SLC39A8	Open Targets	6.57e-16	0.02318	0.8808	http://www.ebi.ac.uk/efo/EFO_0020946	http://www.ebi.ac.uk/efo/EFO_0001444	NA	0	0
Plasma 2-oxoarginine* levels in chronic kidney disease	chr4:102267552:C:T	rs13107325	0.063636	0.063636	missense	SLC39A8	Open Targets	3.4e-09	0.07955	0.8177	http://www.ebi.ac.uk/efo/EFO_0800056	http://www.ebi.ac.uk/efo/EFO_0001444	NA	0	0
Plasma argininate* levels in chronic kidney disease	chr4:102267552:C:T	rs13107325	0.063636	0.063636	missense	SLC39A8	Open Targets	1.68e-11	0.09274	0.6639	http://www.ebi.ac.uk/efo/EFO_0800055	http://www.ebi.ac.uk/efo/EFO_0001444	NA	0	0
Plasma mannonate* levels in chronic kidney disease	chr2:27508073:T:C	rs1260326	0.61178	0.61178	missense	GCKR	Open Targets	7.76e-14	0.101	0.7256	http://www.ebi.ac.uk/efo/EFO_0800971	http://www.ebi.ac.uk/efo/EFO_0001444	NA	0	0
Plasma mannose levels in chronic kidney disease	chr2:27508073:T:C	rs1260326	0.61178	0.61178	missense	GCKR	Open Targets	6.24e-17	0.1172	0.9297	http://www.ebi.ac.uk/efo/EFO_0006958	http://www.ebi.ac.uk/efo/EFO_0001444	NA	0	0
Platelet count	chr4:3447925:G:A	rs16844401	0.069814	0.069814	missense	HGFAC	Open Targets	9.31e-16	0.008985	0.6147	http://www.ebi.ac.uk/efo/EFO_0004309	http://www.ebi.ac.uk/efo/EFO_0004503	NA	0	0
Platelet count	chr4:3447925:G:A	rs16844401	0.069814	0.069814	missense	HGFAC	Open Targets	9.31e-16	0.008985	0.6147	http://purl.obolibrary.org/obo/OBA_VT0003179	http://www.ebi.ac.uk/efo/EFO_0001444	NA	0	0
Platelet count	chr2:27508073:T:C	rs1260326	0.61178	0.61178	missense	GCKR	Open Targets	2.27e-82	-0.03023	1	http://www.ebi.ac.uk/efo/EFO_0004309	http://www.ebi.ac.uk/efo/EFO_0004503	NA	0	0
Platelet count	chr2:27508073:T:C	rs1260326	0.61178	0.61178	missense	GCKR	Open Targets	2.27e-82	-0.03023	1	http://purl.obolibrary.org/obo/OBA_VT0003179	http://www.ebi.ac.uk/efo/EFO_0001444	NA	0	0
Platelet count	chr2:27508073:T:C	rs1260326	0.61178	0.61178	missense	GCKR	Open Targets	1.95e-42	-0.1574	1	http://www.ebi.ac.uk/efo/EFO_0004309	http://www.ebi.ac.uk/efo/EFO_0004503	NA	0	0
Platelet count	chr2:27508073:T:C	rs1260326	0.61178	0.61178	missense	GCKR	Open Targets	1.95e-42	-0.1574	1	http://purl.obolibrary.org/obo/OBA_VT0003179	http://www.ebi.ac.uk/efo/EFO_0001444	NA	0	0
Platelet count	chr2:27508073:T:C	rs1260326	0.61178	0.61178	missense	GCKR	Open Targets	8.17e-26	-0.04178	1	http://www.ebi.ac.uk/efo/EFO_0004309	http://www.ebi.ac.uk/efo/EFO_0004503	NA	0	0
Platelet count	chr2:27508073:T:C	rs1260326	0.61178	0.61178	missense	GCKR	Open Targets	8.17e-26	-0.04178	1	http://purl.obolibrary.org/obo/OBA_VT0003179	http://www.ebi.ac.uk/efo/EFO_0001444	NA	0	0
Platelet count	chr19:10352442:G:C	rs34536443	0.038053	0.038053	missense	TYK2	Open Targets	3.31e-37	-0.02091	0.9998	http://www.ebi.ac.uk/efo/EFO_0004309	http://www.ebi.ac.uk/efo/EFO_0004503	NA	0	0
Platelet count	chr19:10352442:G:C	rs34536443	0.038053	0.038053	missense	TYK2	Open Targets	3.31e-37	-0.02091	0.9998	http://purl.obolibrary.org/obo/OBA_VT0003179	http://www.ebi.ac.uk/efo/EFO_0001444	NA	0	0
Platelet count	chr2:27508073:T:C	rs1260326	0.61178	0.61178	missense	GCKR	Open Targets	1.24e-98	-0.0288	0.9998	http://www.ebi.ac.uk/efo/EFO_0004309	http://www.ebi.ac.uk/efo/EFO_0004503	NA	0	0
Platelet count	chr2:27508073:T:C	rs1260326	0.61178	0.61178	missense	GCKR	Open Targets	1.24e-98	-0.0288	0.9998	http://purl.obolibrary.org/obo/OBA_VT0003179	http://www.ebi.ac.uk/efo/EFO_0001444	NA	0	0
Platelet count	chr19:10352442:G:C	rs34536443	0.038053	0.038053	missense	TYK2	Open Targets	7.28e-13	-0.0159	0.8067	http://www.ebi.ac.uk/efo/EFO_0004309	http://www.ebi.ac.uk/efo/EFO_0004503	NA	0	0
Platelet count	chr19:10352442:G:C	rs34536443	0.038053	0.038053	missense	TYK2	Open Targets	7.28e-13	-0.0159	0.8067	http://purl.obolibrary.org/obo/OBA_VT0003179	http://www.ebi.ac.uk/efo/EFO_0001444	NA	0	0
Platelet count	chr2:27508073:T:C	rs1260326	0.61178	0.61178	missense	GCKR	Open Targets	2.31e-25	-0.02528	0.9967	http://www.ebi.ac.uk/efo/EFO_0004309	http://www.ebi.ac.uk/efo/EFO_0004503	NA	0	0
Platelet count	chr2:27508073:T:C	rs1260326	0.61178	0.61178	missense	GCKR	Open Targets	2.31e-25	-0.02528	0.9967	http://purl.obolibrary.org/obo/OBA_VT0003179	http://www.ebi.ac.uk/efo/EFO_0001444	NA	0	0
Platelet count	chr9:5126343:G:A	rs41316003	0.005444	0.005444	missense	JAK2	Open Targets	1.01e-43	0.02549	1	http://www.ebi.ac.uk/efo/EFO_0004309	http://www.ebi.ac.uk/efo/EFO_0004503	NA	0	0
Platelet count	chr9:5126343:G:A	rs41316003	0.005444	0.005444	missense	JAK2	Open Targets	1.01e-43	0.02549	1	http://purl.obolibrary.org/obo/OBA_VT0003179	http://www.ebi.ac.uk/efo/EFO_0001444	NA	0	0
Platelet count	chr19:10354167:G:A	rs35018800	0.0065131	0.0065131	missense	TYK2	Open Targets	3.25e-09	-0.008976	0.5347	http://www.ebi.ac.uk/efo/EFO_0004309	http://www.ebi.ac.uk/efo/EFO_0004503	NA	0	0
Platelet count	chr19:10354167:G:A	rs35018800	0.0065131	0.0065131	missense	TYK2	Open Targets	3.25e-09	-0.008976	0.5347	http://purl.obolibrary.org/obo/OBA_VT0003179	http://www.ebi.ac.uk/efo/EFO_0001444	NA	0	0
Platelet count	chr19:10352442:G:C	rs34536443	0.038053	0.038053	missense	TYK2	Open Targets	8.54e-39	-0.01823	0.9997	http://www.ebi.ac.uk/efo/EFO_0004309	http://www.ebi.ac.uk/efo/EFO_0004503	NA	0	0
Platelet count	chr19:10352442:G:C	rs34536443	0.038053	0.038053	missense	TYK2	Open Targets	8.54e-39	-0.01823	0.9997	http://purl.obolibrary.org/obo/OBA_VT0003179	http://www.ebi.ac.uk/efo/EFO_0001444	NA	0	0
Platelet count	chr19:10352442:G:C	rs34536443	0.038053	0.038053	missense	TYK2	Open Targets	4.18e-22	-0.01358	0.8219	http://www.ebi.ac.uk/efo/EFO_0004309	http://www.ebi.ac.uk/efo/EFO_0004503	NA	0	0
Platelet count	chr19:10352442:G:C	rs34536443	0.038053	0.038053	missense	TYK2	Open Targets	4.18e-22	-0.01358	0.8219	http://purl.obolibrary.org/obo/OBA_VT0003179	http://www.ebi.ac.uk/efo/EFO_0001444	NA	0	0
Platelet count	chr9:5126343:G:A	rs41316003	0.005444	0.005444	missense	JAK2	Open Targets	2e-09	0.01799	0.7072	http://www.ebi.ac.uk/efo/EFO_0004309	http://www.ebi.ac.uk/efo/EFO_0004503	NA	0	0
Platelet count	chr9:5126343:G:A	rs41316003	0.005444	0.005444	missense	JAK2	Open Targets	2e-09	0.01799	0.7072	http://purl.obolibrary.org/obo/OBA_VT0003179	http://www.ebi.ac.uk/efo/EFO_0001444	NA	0	0
Platelet count	chr9:5126343:G:A	rs41316003	0.005444	0.005444	missense	JAK2	Open Targets	3.55e-28	0.019	1	http://www.ebi.ac.uk/efo/EFO_0004309	http://www.ebi.ac.uk/efo/EFO_0004503	NA	0	0
Platelet count	chr9:5126343:G:A	rs41316003	0.005444	0.005444	missense	JAK2	Open Targets	3.55e-28	0.019	1	http://purl.obolibrary.org/obo/OBA_VT0003179	http://www.ebi.ac.uk/efo/EFO_0001444	NA	0	0
Platelet count	chr2:27508073:T:C	rs1260326	0.61178	0.61178	missense	GCKR	Open Targets	2.16e-98	-0.03219	1	http://www.ebi.ac.uk/efo/EFO_0004309	http://www.ebi.ac.uk/efo/EFO_0004503	NA	0	0
Platelet count	chr2:27508073:T:C	rs1260326	0.61178	0.61178	missense	GCKR	Open Targets	2.16e-98	-0.03219	1	http://purl.obolibrary.org/obo/OBA_VT0003179	http://www.ebi.ac.uk/efo/EFO_0001444	NA	0	0
platelet count (maximum; inv-norm transformed)	chr19:10352442:G:C	rs34536443	0.038053	0.038053	missense	TYK2	Open Targets	8.82e-11	-0.008114	0.5719	http://www.ebi.ac.uk/efo/EFO_0004309	http://www.ebi.ac.uk/efo/EFO_0004503	NA	0	0
platelet count (mean; inv-norm transformed)	chr2:27508073:T:C	rs1260326	0.61178	0.61178	missense	GCKR	Open Targets	8.34e-10	-0.357	0.5524	http://www.ebi.ac.uk/efo/EFO_0004309	http://www.ebi.ac.uk/efo/EFO_0004503	NA	0	0
platelet count (mean; inv-norm transformed)	chr9:5126343:G:A	rs41316003	0.005444	0.005444	missense	JAK2	Open Targets	4.79e-30	0.01813	1	http://www.ebi.ac.uk/efo/EFO_0004309	http://www.ebi.ac.uk/efo/EFO_0004503	NA	0	0
platelet count (mean; inv-norm transformed)	chr2:27508073:T:C	rs1260326	0.61178	0.61178	missense	GCKR	Open Targets	2.95e-34	-0.01598	0.9999	http://www.ebi.ac.uk/efo/EFO_0004309	http://www.ebi.ac.uk/efo/EFO_0004503	NA	0	0
platelet count (mean; inv-norm transformed)	chr19:10352442:G:C	rs34536443	0.038053	0.038053	missense	TYK2	Open Targets	2.16e-14	-0.007397	0.721	http://www.ebi.ac.uk/efo/EFO_0004309	http://www.ebi.ac.uk/efo/EFO_0004503	NA	0	0
platelet count (minimum; inv-norm transformed)	chr19:10352442:G:C	rs34536443	0.038053	0.038053	missense	TYK2	Open Targets	5.07e-12	-0.006465	0.5582	http://www.ebi.ac.uk/efo/EFO_0004309	http://www.ebi.ac.uk/efo/EFO_0004503	NA	0	0
platelet count (minimum; inv-norm transformed)	chr2:27508073:T:C	rs1260326	0.61178	0.61178	missense	GCKR	Open Targets	7.41e-28	-0.01435	0.9973	http://www.ebi.ac.uk/efo/EFO_0004309	http://www.ebi.ac.uk/efo/EFO_0004503	NA	0	0
platelet count (minimum; inv-norm transformed)	chr9:5126343:G:A	rs41316003	0.005444	0.005444	missense	JAK2	Open Targets	3.5e-28	0.0173	0.9997	http://www.ebi.ac.uk/efo/EFO_0004309	http://www.ebi.ac.uk/efo/EFO_0004503	NA	0	0
Platelet count (UKB data field 30080)	chr2:27508073:T:C	rs1260326	0.61178	0.61178	missense	GCKR	Open Targets	4.98e-97	-0.03317	1	http://www.ebi.ac.uk/efo/EFO_0004309	http://www.ebi.ac.uk/efo/EFO_0004503	NA	0	0
Platelet count (UKB data field 30080)	chr9:5126343:G:A	rs41316003	0.005444	0.005444	missense	JAK2	Open Targets	2.36e-44	0.02558	1	http://www.ebi.ac.uk/efo/EFO_0004309	http://www.ebi.ac.uk/efo/EFO_0004503	NA	0	0
Platelet count (UKB data field 30080)	chr4:3448188:A:G	rs114303452	0.01181	0.01181	missense	HGFAC	Open Targets	3.83e-11	0.00887	0.9711	http://www.ebi.ac.uk/efo/EFO_0004309	http://www.ebi.ac.uk/efo/EFO_0004503	NA	0	0
Platelet count (UKB data field 30080)	chr4:3447925:G:A	rs16844401	0.069814	0.069814	missense	HGFAC	Open Targets	2.08e-15	0.009957	0.7417	http://www.ebi.ac.uk/efo/EFO_0004309	http://www.ebi.ac.uk/efo/EFO_0004503	NA	0	0
Platelet distribution width	chr8:21911921:A:G	rs56094005	0.037102	0.037102	missense	DOK2	Open Targets	4.16e-16	0.01421	0.9661	http://www.ebi.ac.uk/efo/EFO_0007984	http://www.ebi.ac.uk/efo/EFO_0004503	NA	0	0
Platelet distribution width	chr4:102267552:C:T	rs13107325	0.063636	0.063636	missense	SLC39A8	Open Targets	2.66e-12	-0.01655	0.9351	http://www.ebi.ac.uk/efo/EFO_0007984	http://www.ebi.ac.uk/efo/EFO_0004503	NA	0	0
Platelet distribution width	chr4:102267552:C:T	rs13107325	0.063636	0.063636	missense	SLC39A8	Open Targets	5.71e-34	-0.0188	1	http://www.ebi.ac.uk/efo/EFO_0007984	http://www.ebi.ac.uk/efo/EFO_0004503	NA	0	0
Plateletcrit	chr2:27508073:T:C	rs1260326	0.61178	0.61178	missense	GCKR	Open Targets	1.15e-21	-0.02319	0.9764	http://www.ebi.ac.uk/efo/EFO_0007985	http://www.ebi.ac.uk/efo/EFO_0004503	NA	0	0
Plateletcrit	chr9:5126343:G:A	rs41316003	0.005444	0.005444	missense	JAK2	Open Targets	1.82e-41	0.02521	1	http://www.ebi.ac.uk/efo/EFO_0007985	http://www.ebi.ac.uk/efo/EFO_0004503	NA	0	0
Plateletcrit	chr19:10352442:G:C	rs34536443	0.038053	0.038053	missense	TYK2	Open Targets	1.56e-43	-0.02258	0.9966	http://www.ebi.ac.uk/efo/EFO_0007985	http://www.ebi.ac.uk/efo/EFO_0004503	NA	0	0
Plateletcrit	chr2:27508073:T:C	rs1260326	0.61178	0.61178	missense	GCKR	Open Targets	2.25e-67	-0.02711	1	http://www.ebi.ac.uk/efo/EFO_0007985	http://www.ebi.ac.uk/efo/EFO_0004503	NA	0	0
Plateletcrit	chr19:10354167:G:A	rs35018800	0.0065131	0.0065131	missense	TYK2	Open Targets	8.72e-10	-0.008804	0.8586	http://www.ebi.ac.uk/efo/EFO_0007985	http://www.ebi.ac.uk/efo/EFO_0004503	NA	0	0
Plateletcrit	chr9:5126343:G:A	rs41316003	0.005444	0.005444	missense	JAK2	Open Targets	7.77e-10	0.01844	0.9783	http://www.ebi.ac.uk/efo/EFO_0007985	http://www.ebi.ac.uk/efo/EFO_0004503	NA	0	0
Plateletcrit	chr4:3447925:G:A	rs16844401	0.069814	0.069814	missense	HGFAC	Open Targets	3.52e-14	0.01006	0.6962	http://www.ebi.ac.uk/efo/EFO_0007985	http://www.ebi.ac.uk/efo/EFO_0004503	NA	0	0
Polyunsaturated fatty acid levels	chr2:27508073:T:C	rs1260326	0.61178	0.61178	missense	GCKR	Open Targets	1.05e-78	-0.05636	1	http://www.ebi.ac.uk/efo/EFO_0004529	http://www.ebi.ac.uk/efo/EFO_0001444	NA	0	0
Polyunsaturated fatty acid levels	chr2:27508073:T:C	rs1260326	0.61178	0.61178	missense	GCKR	Open Targets	1.05e-78	-0.05636	1	http://www.ebi.ac.uk/efo/EFO_0010733	http://www.ebi.ac.uk/efo/EFO_0004529	NA	0	0
Polyunsaturated fatty acids	chr2:27508073:T:C	rs1260326	0.61178	0.61178	missense	GCKR	Open Targets	9.53e-60	-0.04107	1	http://www.ebi.ac.uk/efo/EFO_0010733	http://www.ebi.ac.uk/efo/EFO_0004529	NA	0	0
Polyunsaturated fatty acids levels (UKB data field 23446)	chr2:27508073:T:C	rs1260326	0.61178	0.61178	missense	GCKR	Open Targets	4.75e-101	0.9434	1	http://www.ebi.ac.uk/efo/EFO_0010733	http://www.ebi.ac.uk/efo/EFO_0004529	NA	0	0
Polyunsaturated fatty acids levels (UKB data field 23446)	chr2:27508073:T:C	rs1260326	0.61178	0.61178	missense	GCKR	Open Targets	3.66e-67	-0.05878	1	http://www.ebi.ac.uk/efo/EFO_0010733	http://www.ebi.ac.uk/efo/EFO_0004529	NA	0	0
Polyunsaturated fatty acids to monounsaturated fatty acids ratio (UKB data field 23458)	chr2:27508073:T:C	rs1260326	0.61178	0.61178	missense	GCKR	Open Targets	1.12e-89	0.06827	1	http://www.ebi.ac.uk/efo/EFO_0022302	http://www.ebi.ac.uk/efo/EFO_0004529	NA	0	0
Polyunsaturated fatty acids to monounsaturated fatty acids ratio (UKB data field 23458)	chr2:27508073:T:C	rs1260326	0.61178	0.61178	missense	GCKR	Open Targets	4.58e-142	-0.6112	1	http://www.ebi.ac.uk/efo/EFO_0022302	http://www.ebi.ac.uk/efo/EFO_0004529	NA	0	0
Polyunsaturated fatty acids to total fatty acids percentage (UKB data field 23453)	chr2:27508073:T:C	rs1260326	0.61178	0.61178	missense	GCKR	Open Targets	9.98e-140	-0.6135	1	http://www.ebi.ac.uk/efo/EFO_0022303	http://www.ebi.ac.uk/efo/EFO_0004529	NA	0	0
Polyunsaturated fatty acids to total fatty acids percentage (UKB data field 23453)	chr2:27508073:T:C	rs1260326	0.61178	0.61178	missense	GCKR	Open Targets	1.08e-85	0.06683	1	http://www.ebi.ac.uk/efo/EFO_0022303	http://www.ebi.ac.uk/efo/EFO_0004529	NA	0	0
Principal component-derived dietary pattern 10	chr2:27508073:T:C	rs1260326	0.61178	0.61178	missense	GCKR	Open Targets	3.81e-12	0.01005	0.3092	http://www.ebi.ac.uk/efo/EFO_0008111	http://www.ebi.ac.uk/efo/EFO_0001444	NA	0	0
Principal component-derived dietary pattern 11	chr2:27508073:T:C	rs1260326	0.61178	0.61178	missense	GCKR	Open Targets	5.6e-17	-0.0123	0.4157	http://www.ebi.ac.uk/efo/EFO_0008111	http://www.ebi.ac.uk/efo/EFO_0001444	NA	0	0
Principal component-derived dietary pattern 7	chr4:102267552:C:T	rs13107325	0.063636	0.063636	missense	SLC39A8	Open Targets	5.79e-11	0.009941	0.5481	http://www.ebi.ac.uk/efo/EFO_0008111	http://www.ebi.ac.uk/efo/EFO_0001444	NA	0	0
Principal component-derived dietary pattern 7	chr2:27508073:T:C	rs1260326	0.61178	0.61178	missense	GCKR	Open Targets	3.22e-16	-0.0127	0.9573	http://www.ebi.ac.uk/efo/EFO_0008111	http://www.ebi.ac.uk/efo/EFO_0001444	NA	0	0
pro-brain natriuretic peptide (proBNP; mean; inv-norm transformed)	chr4:102267552:C:T	rs13107325	0.063636	0.063636	missense	SLC39A8	Open Targets	7.5e-09	0.03682	0.6431	http://www.ebi.ac.uk/efo/EFO_0006920	http://www.ebi.ac.uk/efo/EFO_0004298	NA	0	0
pro-brain natriuretic peptide (proBNP; minimum; inv-norm transformed)	chr4:102267552:C:T	rs13107325	0.063636	0.063636	missense	SLC39A8	Open Targets	4.43e-10	0.03981	0.4974	http://www.ebi.ac.uk/efo/EFO_0006920	http://www.ebi.ac.uk/efo/EFO_0004298	NA	0	0
prostate-specific antigen (PSA; mean; inv-norm transformed)	chr2:240630275:C:T	rs3749171	0.17395	0.17395	missense	GPR35	Open Targets	1.27e-09	0.01141	0.9781	http://purl.obolibrary.org/obo/OBA_2050200	http://www.ebi.ac.uk/efo/EFO_0001444	NA	0	0
Prostate-specific antigen levels	chr7:117559590:ATCT:A	rs113993960	0.012353	0.012353	inframe deletion	CFTR	Open Targets	3.71e-10	0.009186	0.7843	http://purl.obolibrary.org/obo/OBA_2040412	http://www.ebi.ac.uk/efo/EFO_0001444	NA	0	0
Prostate-specific antigen levels	chr7:117559590:ATCT:A	rs113993960	0.012353	0.012353	inframe deletion	CFTR	Open Targets	3.71e-10	0.009186	0.7843	http://purl.obolibrary.org/obo/OBA_2050200	http://www.ebi.ac.uk/efo/EFO_0001444	NA	0	0
Psoriasis	chr19:10352442:G:C	rs34536443	0.038053	0.038053	missense	TYK2	Open Targets	1.79e-41	-0.06632	1	http://www.ebi.ac.uk/efo/EFO_0000676	http://www.ebi.ac.uk/efo/EFO_0000540	NA	1	0
Psoriasis	chr19:10352442:G:C	rs34536443	0.038053	0.038053	missense	TYK2	Open Targets	3.13e-14	-0.00945	0.6295	http://www.ebi.ac.uk/efo/EFO_0000676	http://www.ebi.ac.uk/efo/EFO_0000540	NA	1	0
Psoriasis	chr19:10352442:G:C	rs34536443	0.038053	0.038053	missense	TYK2	Open Targets	8.02e-11	-0.008113	0.772	http://www.ebi.ac.uk/efo/EFO_0000676	http://www.ebi.ac.uk/efo/EFO_0000540	NA	1	0
Psoriasis	chr19:10352442:G:C	rs34536443	0.038053	0.038053	missense	TYK2	Open Targets	4.05e-41	-0.06317	1	http://www.ebi.ac.uk/efo/EFO_0000676	http://www.ebi.ac.uk/efo/EFO_0000540	NA	1	0
Psoriasis	chr6:111592059:C:T	rs33980500	0.077404	0.077404	missense	TRAF3IP2	Open Targets	3.85e-10	0.009937	0.6618	http://www.ebi.ac.uk/efo/EFO_0000676	http://www.ebi.ac.uk/efo/EFO_0000540	NA	1	0
Psoriasis	chr19:10359299:A:C	rs12720356	0.082001	0.082001	missense	TYK2	Open Targets	3.05e-13	-0.03608	0.9568	http://www.ebi.ac.uk/efo/EFO_0000676	http://www.ebi.ac.uk/efo/EFO_0000540	NA	1	0
Psoriasis	chr6:111592059:C:T	rs33980500	0.077404	0.077404	missense	TRAF3IP2	Open Targets	1.29e-48	0.06061	0.975	http://www.ebi.ac.uk/efo/EFO_0000676	http://www.ebi.ac.uk/efo/EFO_0000540	NA	1	0
Psoriasis	chr19:10359299:A:C	rs12720356	0.082001	0.082001	missense	TYK2	Open Targets	2.17e-13	-0.03771	0.9763	http://www.ebi.ac.uk/efo/EFO_0000676	http://www.ebi.ac.uk/efo/EFO_0000540	NA	1	0
Psoriasis (PheCode 696.4)	chr19:10359299:A:C	rs12720356	0.082001	0.082001	missense	TYK2	Open Targets	1.65e-08	-0.007868	0.5219	http://www.ebi.ac.uk/efo/EFO_0000676	http://www.ebi.ac.uk/efo/EFO_0000540	NA	1	0
Psoriasis (PheCode 696.4)	chr6:111592059:C:T	rs33980500	0.077404	0.077404	missense	TRAF3IP2	Open Targets	1.84e-26	0.01496	0.9781	http://www.ebi.ac.uk/efo/EFO_0000676	http://www.ebi.ac.uk/efo/EFO_0000540	NA	1	0
Psoriasis (PheCode 696.4)	chr19:10352442:G:C	rs34536443	0.038053	0.038053	missense	TYK2	Open Targets	1.26e-30	-0.01454	0.9928	http://www.ebi.ac.uk/efo/EFO_0000676	http://www.ebi.ac.uk/efo/EFO_0000540	NA	1	0
Psoriasis (PheCode 696.4)	chr6:111592059:C:T	rs33980500	0.077404	0.077404	missense	TRAF3IP2	Open Targets	4.43e-27	0.01334	1	http://www.ebi.ac.uk/efo/EFO_0000676	http://www.ebi.ac.uk/efo/EFO_0000540	NA	1	0
Psoriasis (PheCode 696.4)	chr6:111592059:C:T	rs33980500	0.077404	0.077404	missense	TRAF3IP2	Open Targets	5.3e-09	0.00877	0.6683	http://www.ebi.ac.uk/efo/EFO_0000676	http://www.ebi.ac.uk/efo/EFO_0000540	NA	1	0
Psoriasis (PheCode 696.4)	chr19:10352442:G:C	rs34536443	0.038053	0.038053	missense	TYK2	Open Targets	1.63e-28	-0.01431	0.9911	http://www.ebi.ac.uk/efo/EFO_0000676	http://www.ebi.ac.uk/efo/EFO_0000540	NA	1	0
Psoriasis and related disorder (PheCode 696)	chr19:10359299:A:C	rs12720356	0.082001	0.082001	missense	TYK2	Open Targets	3.52e-08	-0.007651	0.5485	http://www.ebi.ac.uk/efo/EFO_0000676	http://www.ebi.ac.uk/efo/EFO_0000540	NA	1	0
Psoriasis and related disorder (PheCode 696)	chr19:10352442:G:C	rs34536443	0.038053	0.038053	missense	TYK2	Open Targets	5.89e-26	-0.01365	0.9856	http://www.ebi.ac.uk/efo/EFO_0000676	http://www.ebi.ac.uk/efo/EFO_0000540	NA	1	0
Psoriasis and related disorder (PheCode 696)	chr19:10352442:G:C	rs34536443	0.038053	0.038053	missense	TYK2	Open Targets	3.79e-28	-0.01693	0.9971	http://www.ebi.ac.uk/efo/EFO_0000676	http://www.ebi.ac.uk/efo/EFO_0000540	NA	1	0
Psoriasis and related disorder (PheCode 696)	chr6:111592059:C:T	rs33980500	0.077404	0.077404	missense	TRAF3IP2	Open Targets	1.91e-26	0.01319	1	http://www.ebi.ac.uk/efo/EFO_0000676	http://www.ebi.ac.uk/efo/EFO_0000540	NA	1	0
Psoriasis and related disorder (PheCode 696)	chr6:111592059:C:T	rs33980500	0.077404	0.077404	missense	TRAF3IP2	Open Targets	3.05e-26	0.01488	0.9699	http://www.ebi.ac.uk/efo/EFO_0000676	http://www.ebi.ac.uk/efo/EFO_0000540	NA	1	0
Psoriasis and related disorder (PheCode 696)	chr19:10359299:A:C	rs12720356	0.082001	0.082001	missense	TYK2	Open Targets	1.85e-09	-0.009836	0.5544	http://www.ebi.ac.uk/efo/EFO_0000676	http://www.ebi.ac.uk/efo/EFO_0000540	NA	1	0
Psoriasis and related disorders (PheCode 696)	chr6:111592059:C:T	rs33980500	0.077404	0.077404	missense	TRAF3IP2	Open Targets	3.13e-09	0.008923	0.6777	http://www.ebi.ac.uk/efo/EFO_0000676	http://www.ebi.ac.uk/efo/EFO_0000540	NA	1	0
Psoriasis vulgaris	chr6:111592059:C:T	rs33980500	0.077404	0.077404	missense	TRAF3IP2	Open Targets	9.28e-12	0.00805	0.6565	http://www.ebi.ac.uk/efo/EFO_1001494	http://www.ebi.ac.uk/efo/EFO_0000540	NA	1	0
Psoriasis vulgaris (PheCode 696.41)	chr19:10352442:G:C	rs34536443	0.038053	0.038053	missense	TYK2	Open Targets	2.53e-29	-0.01422	0.9927	http://www.ebi.ac.uk/efo/EFO_1001494	http://www.ebi.ac.uk/efo/EFO_0000540	NA	1	0
Psoriasis vulgaris (PheCode 696.41)	chr19:10352442:G:C	rs34536443	0.038053	0.038053	missense	TYK2	Open Targets	3.49e-27	-0.014	0.996	http://www.ebi.ac.uk/efo/EFO_1001494	http://www.ebi.ac.uk/efo/EFO_0000540	NA	1	0
Psoriasis vulgaris (PheCode 696.41)	chr19:10359299:A:C	rs12720356	0.082001	0.082001	missense	TYK2	Open Targets	1.1e-08	-0.007896	0.7237	http://www.ebi.ac.uk/efo/EFO_1001494	http://www.ebi.ac.uk/efo/EFO_0000540	NA	1	0
Psoriasis vulgaris (PheCode 696.41)	chr6:111592059:C:T	rs33980500	0.077404	0.077404	missense	TRAF3IP2	Open Targets	7.11e-27	0.01331	1	http://www.ebi.ac.uk/efo/EFO_1001494	http://www.ebi.ac.uk/efo/EFO_0000540	NA	1	0
Psoriasis vulgaris (PheCode 696.41)	chr6:111592059:C:T	rs33980500	0.077404	0.077404	missense	TRAF3IP2	Open Targets	1.84e-25	0.01461	0.9781	http://www.ebi.ac.uk/efo/EFO_1001494	http://www.ebi.ac.uk/efo/EFO_0000540	NA	1	0
Psoriatic arthritis	chr6:111592059:C:T	rs33980500	0.077404	0.077404	missense	TRAF3IP2	Open Targets	2.77e-09	0.00954	0.706	http://www.ebi.ac.uk/efo/EFO_0003778	http://www.ebi.ac.uk/efo/EFO_0000540	NA	1	0
Psoriatic arthropathy (PheCode 696.42)	chr6:111592059:C:T	rs33980500	0.077404	0.077404	missense	TRAF3IP2	Open Targets	7.51e-21	0.01164	0.9995	http://www.ebi.ac.uk/efo/EFO_0003778	http://www.ebi.ac.uk/efo/EFO_0000540	NA	1	0
Psoriatic arthropathy (PheCode 696.42)	chr6:111592059:C:T	rs33980500	0.077404	0.077404	missense	TRAF3IP2	Open Targets	1.18e-19	0.01328	0.9883	http://www.ebi.ac.uk/efo/EFO_0003778	http://www.ebi.ac.uk/efo/EFO_0000540	NA	1	0
Psychoactive drinks consumption	chr2:27508073:T:C	rs1260326	0.61178	0.61178	missense	GCKR	Open Targets	7.82e-21	0.02638	0.391	http://www.ebi.ac.uk/efo/EFO_0010088	http://www.ebi.ac.uk/efo/EFO_0001444	NA	0	0
PT international normalized ratio (INR; minimum; inv-norm transformed)	chr2:27508073:T:C	rs1260326	0.61178	0.61178	missense	GCKR	Open Targets	1.8e-14	0.01653	0.6159	http://www.ebi.ac.uk/efo/EFO_0008390	http://www.ebi.ac.uk/efo/EFO_0004503	NA	0	0
PT international normalized ratio (INR; minimum; inv-norm transformed)	chr2:27508073:T:C	rs1260326	0.61178	0.61178	missense	GCKR	Open Targets	1.4e-13	0.01808	0.2409	http://www.ebi.ac.uk/efo/EFO_0008390	http://www.ebi.ac.uk/efo/EFO_0004503	NA	0	0
Pulse pressure	chr4:102267552:C:T	rs13107325	0.063636	0.063636	missense	SLC39A8	Open Targets	1.52e-08	-0.005047	0.3013	http://www.ebi.ac.uk/efo/EFO_0005763	http://www.ebi.ac.uk/efo/EFO_0004298	NA	0	0
Pyruvate levels	chr2:27508073:T:C	rs1260326	0.61178	0.61178	missense	GCKR	Open Targets	6.15e-19	-0.02552	0.8315	http://www.ebi.ac.uk/efo/EFO_0010117	http://www.ebi.ac.uk/efo/EFO_0001444	NA	0	0
Pyruvate levels	chr2:27508073:T:C	rs1260326	0.61178	0.61178	missense	GCKR	Open Targets	6.15e-19	-0.02552	0.8315	http://www.ebi.ac.uk/efo/EFO_0004725	http://www.ebi.ac.uk/efo/EFO_0001444	NA	0	0
Pyruvate levels	chr2:27508073:T:C	rs1260326	0.61178	0.61178	missense	GCKR	Open Targets	5.2e-16	-0.08749	0.9919	http://www.ebi.ac.uk/efo/EFO_0010117	http://www.ebi.ac.uk/efo/EFO_0001444	NA	0	0
Pyruvate levels	chr2:27508073:T:C	rs1260326	0.61178	0.61178	missense	GCKR	Open Targets	5.2e-16	-0.08749	0.9919	http://www.ebi.ac.uk/efo/EFO_0004725	http://www.ebi.ac.uk/efo/EFO_0001444	NA	0	0
Pyruvate levels	chr2:27508073:T:C	rs1260326	0.61178	0.61178	missense	GCKR	Open Targets	6.29e-47	-0.056	0.9999	http://www.ebi.ac.uk/efo/EFO_0010117	http://www.ebi.ac.uk/efo/EFO_0001444	NA	0	0
Pyruvate levels	chr2:27508073:T:C	rs1260326	0.61178	0.61178	missense	GCKR	Open Targets	6.29e-47	-0.056	0.9999	http://www.ebi.ac.uk/efo/EFO_0004725	http://www.ebi.ac.uk/efo/EFO_0001444	NA	0	0
Pyruvate levels (UKB data field 23472)	chr2:27508073:T:C	rs1260326	0.61178	0.61178	missense	GCKR	Open Targets	1.57e-14	0.1767	1	http://www.ebi.ac.uk/efo/EFO_0010117	http://www.ebi.ac.uk/efo/EFO_0001444	NA	0	0
Pyruvate levels (UKB data field 23472)	chr2:27508073:T:C	rs1260326	0.61178	0.61178	missense	GCKR	Open Targets	3.33e-16	-0.02656	0.6171	http://www.ebi.ac.uk/efo/EFO_0010117	http://www.ebi.ac.uk/efo/EFO_0001444	NA	0	0
QC SWI-to-T1 linear alignment discrepancy	chr4:102267552:C:T	rs13107325	0.063636	0.063636	missense	SLC39A8	Open Targets	2.72e-22	0.06858	0.889	http://www.ebi.ac.uk/efo/EFO_0004346	http://www.ebi.ac.uk/efo/EFO_0001444	NA	0	0
Qualifications: College or University degree (UKB data field 6138_1)	chr4:102267552:C:T	rs13107325	0.063636	0.063636	missense	SLC39A8	Open Targets	4.21e-10	-0.009014	0.593	http://www.ebi.ac.uk/efo/EFO_0011015	http://www.ebi.ac.uk/efo/EFO_0001444	NA	0	0
Random glucose levels	chr2:27508073:T:C	rs1260326	0.61178	0.61178	missense	GCKR	Open Targets	1.04e-39	0.02101	0.4639	http://www.ebi.ac.uk/efo/EFO_0004468	http://www.ebi.ac.uk/efo/EFO_0001444	NA	0	0
Ratio of 18:2 linoleic acid to total fatty acids	chr2:27508073:T:C	rs1260326	0.61178	0.61178	missense	GCKR	Open Targets	4.58e-59	0.04399	1	http://www.ebi.ac.uk/efo/EFO_0006807	http://www.ebi.ac.uk/efo/EFO_0004529	NA	0	0
Ratio of 18:2 linoleic acid to total fatty acids	chr2:27508073:T:C	rs1260326	0.61178	0.61178	missense	GCKR	Open Targets	4.58e-59	0.04399	1	http://purl.obolibrary.org/obo/OBA_VT0010046	http://www.ebi.ac.uk/efo/EFO_0001444	NA	0	0
Ratio of apolipoprotein B to apolipoprotein A1 levels	chr2:27508073:T:C	rs1260326	0.61178	0.61178	missense	GCKR	Open Targets	7.46e-41	-0.03649	0.9149	http://www.ebi.ac.uk/efo/EFO_0004614	http://www.ebi.ac.uk/efo/EFO_0004732	NA	0	0
Ratio of apolipoprotein B to apolipoprotein A1 levels	chr2:27508073:T:C	rs1260326	0.61178	0.61178	missense	GCKR	Open Targets	7.46e-41	-0.03649	0.9149	http://www.ebi.ac.uk/efo/EFO_0004615	http://www.ebi.ac.uk/efo/EFO_0004732	NA	0	0
Ratio of linoleic acid to total fatty acids	chr2:27508073:T:C	rs1260326	0.61178	0.61178	missense	GCKR	Open Targets	2.13e-89	0.0608	1	http://purl.obolibrary.org/obo/OBA_VT0010046	http://www.ebi.ac.uk/efo/EFO_0001444	NA	0	0
Ratio of linoleic acid to total fatty acids	chr2:27508073:T:C	rs1260326	0.61178	0.61178	missense	GCKR	Open Targets	2.13e-89	0.0608	1	http://www.ebi.ac.uk/efo/EFO_0006807	http://www.ebi.ac.uk/efo/EFO_0004529	NA	0	0
Ratio of triglycerides to phosphoglycerides	chr2:27508073:T:C	rs1260326	0.61178	0.61178	missense	GCKR	Open Targets	6.7e-85	-0.05855	1	http://purl.obolibrary.org/obo/OBA_1001011	http://www.ebi.ac.uk/efo/EFO_0001444	NA	0	0
Ratio of triglycerides to phosphoglycerides	chr2:27508073:T:C	rs1260326	0.61178	0.61178	missense	GCKR	Open Targets	6.7e-85	-0.05855	1	http://www.ebi.ac.uk/efo/EFO_0004530	http://www.ebi.ac.uk/efo/EFO_0004529	NA	0	0
Ratio of triglycerides to phosphoglycerides	chr4:102267552:C:T	rs13107325	0.063636	0.063636	missense	SLC39A8	Open Targets	2.81e-13	0.02096	0.8837	http://purl.obolibrary.org/obo/OBA_1001011	http://www.ebi.ac.uk/efo/EFO_0001444	NA	0	0
Ratio of triglycerides to phosphoglycerides	chr4:102267552:C:T	rs13107325	0.063636	0.063636	missense	SLC39A8	Open Targets	2.81e-13	0.02096	0.8837	http://www.ebi.ac.uk/efo/EFO_0004530	http://www.ebi.ac.uk/efo/EFO_0004529	NA	0	0
Ratio of triglycerides to phosphoglycerides	chr2:27508073:T:C	rs1260326	0.61178	0.61178	missense	GCKR	Open Targets	4.54e-111	-0.06125	1	http://purl.obolibrary.org/obo/OBA_1001011	http://www.ebi.ac.uk/efo/EFO_0001444	NA	0	0
Ratio of triglycerides to phosphoglycerides	chr2:27508073:T:C	rs1260326	0.61178	0.61178	missense	GCKR	Open Targets	4.54e-111	-0.06125	1	http://www.ebi.ac.uk/efo/EFO_0004530	http://www.ebi.ac.uk/efo/EFO_0004529	NA	0	0
Red blood cell count	chr4:102267552:C:T	rs13107325	0.063636	0.063636	missense	SLC39A8	Open Targets	3.6e-19	0.01301	0.4278	http://purl.obolibrary.org/obo/OBA_2045260	http://www.ebi.ac.uk/efo/EFO_0001444	NA	0	0
Red blood cell count	chr4:102267552:C:T	rs13107325	0.063636	0.063636	missense	SLC39A8	Open Targets	3.6e-19	0.01301	0.4278	http://www.ebi.ac.uk/efo/EFO_0004305	http://www.ebi.ac.uk/efo/EFO_0004503	NA	0	0
Red blood cell count	chr4:102267552:C:T	rs13107325	0.063636	0.063636	missense	SLC39A8	Open Targets	1.15e-16	0.01085	0.7269	http://purl.obolibrary.org/obo/OBA_2045260	http://www.ebi.ac.uk/efo/EFO_0001444	NA	0	0
Red blood cell count	chr4:102267552:C:T	rs13107325	0.063636	0.063636	missense	SLC39A8	Open Targets	1.15e-16	0.01085	0.7269	http://www.ebi.ac.uk/efo/EFO_0004305	http://www.ebi.ac.uk/efo/EFO_0004503	NA	0	0
Red blood cell count	chr4:102267552:C:T	rs13107325	0.063636	0.063636	missense	SLC39A8	Open Targets	1.15e-13	0.01121	0.3602	http://purl.obolibrary.org/obo/OBA_2045260	http://www.ebi.ac.uk/efo/EFO_0001444	NA	0	0
Red blood cell count	chr4:102267552:C:T	rs13107325	0.063636	0.063636	missense	SLC39A8	Open Targets	1.15e-13	0.01121	0.3602	http://www.ebi.ac.uk/efo/EFO_0004305	http://www.ebi.ac.uk/efo/EFO_0004503	NA	0	0
red blood cell count (RBC; maximum; inv-norm transformed)	chr4:102267552:C:T	rs13107325	0.063636	0.063636	missense	SLC39A8	Open Targets	3.38e-25	0.01668	0.7117	http://www.ebi.ac.uk/efo/EFO_0004305	http://www.ebi.ac.uk/efo/EFO_0004503	NA	0	0
red blood cell count (RBC; maximum; inv-norm transformed)	chr4:102267552:C:T	rs13107325	0.063636	0.063636	missense	SLC39A8	Open Targets	3.03e-18	0.01212	0.6492	http://www.ebi.ac.uk/efo/EFO_0004305	http://www.ebi.ac.uk/efo/EFO_0004503	NA	0	0
Red blood cell erythrocyte count (UKB data field 30010)	chr4:102267552:C:T	rs13107325	0.063636	0.063636	missense	SLC39A8	Open Targets	1.69e-21	0.01492	0.7594	http://www.ebi.ac.uk/efo/EFO_0004305	http://www.ebi.ac.uk/efo/EFO_0004503	NA	0	0
red cell diameter width (RDW; maximum; inv-norm transformed)	chr1:113834946:A:G	rs2476601	0.91119	0.91119	missense	PTPN22	Open Targets	1.2e-09	-0.009635	0.4977	http://www.ebi.ac.uk/efo/EFO_0009188	http://www.ebi.ac.uk/efo/EFO_0004503	NA	0	0
red cell diameter width (RDW; mean; inv-norm transformed)	chr1:113834946:A:G	rs2476601	0.91119	0.91119	missense	PTPN22	Open Targets	1.26e-10	-0.0116	0.514	http://www.ebi.ac.uk/efo/EFO_0009188	http://www.ebi.ac.uk/efo/EFO_0004503	NA	0	0
Red cell distribution width	chr2:27508073:T:C	rs1260326	0.61178	0.61178	missense	GCKR	Open Targets	9.38e-12	0.01598	0.4587	http://purl.obolibrary.org/obo/OBA_2050200	http://www.ebi.ac.uk/efo/EFO_0001444	NA	0	0
Red cell distribution width	chr2:27508073:T:C	rs1260326	0.61178	0.61178	missense	GCKR	Open Targets	9.38e-12	0.01598	0.4587	http://www.ebi.ac.uk/efo/EFO_0009188	http://www.ebi.ac.uk/efo/EFO_0004503	NA	0	0
Red cell distribution width	chr2:27508073:T:C	rs1260326	0.61178	0.61178	missense	GCKR	Open Targets	2.87e-33	0.01874	0.6876	http://purl.obolibrary.org/obo/OBA_2050200	http://www.ebi.ac.uk/efo/EFO_0001444	NA	0	0
Red cell distribution width	chr2:27508073:T:C	rs1260326	0.61178	0.61178	missense	GCKR	Open Targets	2.87e-33	0.01874	0.6876	http://www.ebi.ac.uk/efo/EFO_0009188	http://www.ebi.ac.uk/efo/EFO_0004503	NA	0	0
Red wine consumption	chr2:27508073:T:C	rs1260326	0.61178	0.61178	missense	GCKR	Open Targets	3.72e-14	0.01718	0.8481	http://purl.obolibrary.org/obo/OBA_1000840	http://www.ebi.ac.uk/efo/EFO_0001444	NA	0	0
Red wine consumption (glasses per month) (UKB data field 1578; 4419)	chr2:27508073:T:C	rs1260326	0.61178	0.61178	missense	GCKR	Open Targets	3.06e-13	0.01242	0.7449	http://purl.obolibrary.org/obo/OBA_1000840	http://www.ebi.ac.uk/efo/EFO_0001444	NA	0	0
Regional enteritis (PheCode 555.1)	chr16:50729867:G:GC	rs2066847	0.01847	0.01847	frameshift	NOD2	Open Targets	2.51e-18	0.01312	0.9976	http://purl.obolibrary.org/obo/MONDO_0043579	http://www.ebi.ac.uk/efo/EFO_0000405	NA	0	1
Regional enteritis (PheCode 555.1)	chr16:50722629:G:C	rs2066845	0.013149	0.013149	missense	NOD2	Open Targets	1.69e-07	0.009046	0.9612	http://purl.obolibrary.org/obo/MONDO_0043579	http://www.ebi.ac.uk/efo/EFO_0000405	NA	0	1
Regional enteritis (PheCode 555.1)	chr1:67240275:G:A	rs11209026	0.055753	0.055753	missense	IL23R	Open Targets	1.27e-10	-0.007376	0.0865	http://purl.obolibrary.org/obo/MONDO_0043579	http://www.ebi.ac.uk/efo/EFO_0000405	NA	0	1
Regional enteritis (PheCode 555.1)	chr16:50712015:C:T	rs2066844	0.039555	0.039555	missense	NOD2	Open Targets	5.29e-14	0.01129	0.9098	http://purl.obolibrary.org/obo/MONDO_0043579	http://www.ebi.ac.uk/efo/EFO_0000405	NA	0	1
Regional enteritis (PheCode 555.1)	chr1:67240275:G:A	rs11209026	0.055753	0.055753	missense	IL23R	Open Targets	7.4e-20	-0.01104	0.1626	http://purl.obolibrary.org/obo/MONDO_0043579	http://www.ebi.ac.uk/efo/EFO_0000405	NA	0	1
Regional enteritis (PheCode 555.1)	chr1:67240275:G:A	rs11209026	0.055753	0.055753	missense	IL23R	Open Targets	4.17e-13	-0.009826	0.0701	http://purl.obolibrary.org/obo/MONDO_0043579	http://www.ebi.ac.uk/efo/EFO_0000405	NA	0	1
Regional enteritis (PheCode 555.1)	chr16:50712015:C:T	rs2066844	0.039555	0.039555	missense	NOD2	Open Targets	9.91e-15	0.01001	0.9557	http://purl.obolibrary.org/obo/MONDO_0043579	http://www.ebi.ac.uk/efo/EFO_0000405	NA	0	1
Regional enteritis (PheCode 555.1)	chr16:50729867:G:GC	rs2066847	0.01847	0.01847	frameshift	NOD2	Open Targets	6.47e-21	0.01203	0.9998	http://purl.obolibrary.org/obo/MONDO_0043579	http://www.ebi.ac.uk/efo/EFO_0000405	NA	0	1
Remnant cholesterol (non-HDL; non-LDL -cholesterol)	chr2:27508073:T:C	rs1260326	0.61178	0.61178	missense	GCKR	Open Targets	1.91e-52	-0.04272	0.998	http://www.ebi.ac.uk/efo/EFO_0010815	http://www.ebi.ac.uk/efo/EFO_0001444	NA	0	0
Remnant cholesterol (non-HDL; non-LDL -cholesterol) levels (UKB data field 23402)	chr2:27508073:T:C	rs1260326	0.61178	0.61178	missense	GCKR	Open Targets	9.59e-36	0.707	1	http://www.ebi.ac.uk/efo/EFO_0010815	http://www.ebi.ac.uk/efo/EFO_0001444	NA	0	0
Respiratory disease (confirmatory factor analysis Factor 11)	chr8:144103704:G:A	rs34173062	0.0742	0.0742	missense	SHARPIN	Open Targets	3.55e-17	0.01486	1	http://www.ebi.ac.uk/efo/EFO_0000684	http://www.ebi.ac.uk/efo/EFO_0000408	NA	0	0
Respiratory disease (confirmatory factor analysis Factor 11)	chr8:21909729:G:A	rs34215892	0.025133	0.025133	missense	DOK2	Open Targets	1.81e-09	-0.009379	0.9956	http://www.ebi.ac.uk/efo/EFO_0000684	http://www.ebi.ac.uk/efo/EFO_0000408	NA	0	0
Reticulocyte count	chr2:27508073:T:C	rs1260326	0.61178	0.61178	missense	GCKR	Open Targets	2.75e-51	-0.02351	0.9999	http://www.ebi.ac.uk/efo/EFO_0007986	http://www.ebi.ac.uk/efo/EFO_0001444	NA	0	0
Reticulocyte fraction of red cells	chr2:27508073:T:C	rs1260326	0.61178	0.61178	missense	GCKR	Open Targets	5.92e-63	-0.02617	0.9997	http://purl.obolibrary.org/obo/OBA_0002272	http://www.ebi.ac.uk/efo/EFO_0001444	NA	0	0
Reticulocyte fraction of red cells	chr2:27508073:T:C	rs1260326	0.61178	0.61178	missense	GCKR	Open Targets	5.92e-63	-0.02617	0.9997	http://www.ebi.ac.uk/efo/EFO_0007986	http://www.ebi.ac.uk/efo/EFO_0001444	NA	0	0
Rheumatoid arthritis	chr19:10359299:A:C	rs12720356	0.082001	0.082001	missense	TYK2	Open Targets	9.14e-09	-0.02134	0.5536	http://www.ebi.ac.uk/efo/EFO_0000685	http://www.ebi.ac.uk/efo/EFO_0000540	NA	1	0
Rheumatoid arthritis	chr1:113834946:A:G	rs2476601	0.91119	0.91119	missense	PTPN22	Open Targets	1e-149	-0.1318	0.7799	http://www.ebi.ac.uk/efo/EFO_0000685	http://www.ebi.ac.uk/efo/EFO_0000540	NA	1	0
Rheumatoid arthritis	chr1:113834946:A:G	rs2476601	0.91119	0.91119	missense	PTPN22	Open Targets	2.93e-24	-0.01813	0.546	http://www.ebi.ac.uk/efo/EFO_0000685	http://www.ebi.ac.uk/efo/EFO_0000540	NA	1	0
Rheumatoid arthritis	chr1:113834946:A:G	rs2476601	0.91119	0.91119	missense	PTPN22	Open Targets	6.22e-71	-0.1533	0.9997	http://www.ebi.ac.uk/efo/EFO_0000685	http://www.ebi.ac.uk/efo/EFO_0000540	NA	1	0
Rheumatoid arthritis	chr19:10359299:A:C	rs12720356	0.082001	0.082001	missense	TYK2	Open Targets	8.7e-07	-0.01994	0.4971	http://www.ebi.ac.uk/efo/EFO_0000685	http://www.ebi.ac.uk/efo/EFO_0000540	NA	1	0
Rheumatoid arthritis	chr19:10352442:G:C	rs34536443	0.038053	0.038053	missense	TYK2	Open Targets	1.63e-09	-0.01008	0.8943	http://www.ebi.ac.uk/efo/EFO_0000685	http://www.ebi.ac.uk/efo/EFO_0000540	NA	1	0
Rheumatoid arthritis	chr19:10352442:G:C	rs34536443	0.038053	0.038053	missense	TYK2	Open Targets	2.6e-09	-0.01003	0.9555	http://www.ebi.ac.uk/efo/EFO_0000685	http://www.ebi.ac.uk/efo/EFO_0000540	NA	1	0
Rheumatoid arthritis	chr1:113834946:A:G	rs2476601	0.91119	0.91119	missense	PTPN22	Open Targets	5.2e-34	-0.02647	0.9464	http://www.ebi.ac.uk/efo/EFO_0000685	http://www.ebi.ac.uk/efo/EFO_0000540	NA	1	0
Rheumatoid arthritis	chr19:10352442:G:C	rs34536443	0.038053	0.038053	missense	TYK2	Open Targets	2.38e-20	-0.0295	0.6584	http://www.ebi.ac.uk/efo/EFO_0000685	http://www.ebi.ac.uk/efo/EFO_0000540	NA	1	0
Rheumatoid arthritis (PheCode 714.1)	chr1:113834946:A:G	rs2476601	0.91119	0.91119	missense	PTPN22	Open Targets	3.04e-34	-0.01806	0.616	http://www.ebi.ac.uk/efo/EFO_0000685	http://www.ebi.ac.uk/efo/EFO_0000540	NA	1	0
Rheumatoid arthritis (PheCode 714.1)	chr1:113834946:A:G	rs2476601	0.91119	0.91119	missense	PTPN22	Open Targets	2.08e-14	-0.01101	0.5939	http://www.ebi.ac.uk/efo/EFO_0000685	http://www.ebi.ac.uk/efo/EFO_0000540	NA	1	0
Rheumatoid arthritis (PheCode 714.1)	chr19:10352442:G:C	rs34536443	0.038053	0.038053	missense	TYK2	Open Targets	7.31e-11	-0.009625	0.6703	http://www.ebi.ac.uk/efo/EFO_0000685	http://www.ebi.ac.uk/efo/EFO_0000540	NA	1	0
Rheumatoid arthritis (PheCode 714.1)	chr1:113834946:A:G	rs2476601	0.91119	0.91119	missense	PTPN22	Open Targets	1.71e-13	-0.01196	0.5494	http://www.ebi.ac.uk/efo/EFO_0000685	http://www.ebi.ac.uk/efo/EFO_0000540	NA	1	0
Rheumatoid arthritis (PheCode 714.1)	chr1:113834946:A:G	rs2476601	0.91119	0.91119	missense	PTPN22	Open Targets	6.21e-37	-0.01612	0.5972	http://www.ebi.ac.uk/efo/EFO_0000685	http://www.ebi.ac.uk/efo/EFO_0000540	NA	1	0
Rheumatoid arthritis (PheCode 714.1)	chr19:10352442:G:C	rs34536443	0.038053	0.038053	missense	TYK2	Open Targets	7.38e-11	-0.008116	0.4656	http://www.ebi.ac.uk/efo/EFO_0000685	http://www.ebi.ac.uk/efo/EFO_0000540	NA	1	0
Rheumatoid arthritis (rheumatoid factor and/or anti-cyclic citrullinated peptide seropositive)	chr1:113834946:A:G	rs2476601	0.91119	0.91119	missense	PTPN22	Open Targets	4.38e-174	-0.04587	0.7732	http://www.ebi.ac.uk/efo/EFO_0007837	http://www.ebi.ac.uk/efo/EFO_0001444	NA	0	0
Rheumatoid arthritis (rheumatoid factor and/or anti-cyclic citrullinated peptide seropositive)	chr1:113834946:A:G	rs2476601	0.91119	0.91119	missense	PTPN22	Open Targets	4.38e-174	-0.04587	0.7732	http://www.ebi.ac.uk/efo/EFO_0000685	http://www.ebi.ac.uk/efo/EFO_0000540	NA	1	0
Rheumatoid arthritis (rheumatoid factor and/or anti-cyclic citrullinated peptide seropositive)	chr1:113834946:A:G	rs2476601	0.91119	0.91119	missense	PTPN22	Open Targets	4.38e-174	-0.04587	0.7732	http://www.ebi.ac.uk/efo/EFO_0007791	http://www.ebi.ac.uk/efo/EFO_0001444	NA	0	0
Rheumatoid arthritis (rheumatoid factor and/or anti-cyclic citrullinated peptide seropositive)	chr1:113834946:A:G	rs2476601	0.91119	0.91119	missense	PTPN22	Open Targets	4.38e-174	-0.04587	0.7732	http://www.ebi.ac.uk/efo/EFO_0009459	http://www.ebi.ac.uk/efo/EFO_0000540	NA	1	0
Rheumatoid arthritis (rheumatoid factor and/or anti-cyclic citrullinated peptide seropositive)	chr1:113834946:A:G	rs2476601	0.91119	0.91119	missense	PTPN22	Open Targets	1.71e-174	-0.08391	0.6862	http://www.ebi.ac.uk/efo/EFO_0007837	http://www.ebi.ac.uk/efo/EFO_0001444	NA	0	0
Rheumatoid arthritis (rheumatoid factor and/or anti-cyclic citrullinated peptide seropositive)	chr1:113834946:A:G	rs2476601	0.91119	0.91119	missense	PTPN22	Open Targets	1.71e-174	-0.08391	0.6862	http://www.ebi.ac.uk/efo/EFO_0000685	http://www.ebi.ac.uk/efo/EFO_0000540	NA	1	0
Rheumatoid arthritis (rheumatoid factor and/or anti-cyclic citrullinated peptide seropositive)	chr1:113834946:A:G	rs2476601	0.91119	0.91119	missense	PTPN22	Open Targets	1.71e-174	-0.08391	0.6862	http://www.ebi.ac.uk/efo/EFO_0007791	http://www.ebi.ac.uk/efo/EFO_0001444	NA	0	0
Rheumatoid arthritis (rheumatoid factor and/or anti-cyclic citrullinated peptide seropositive)	chr1:113834946:A:G	rs2476601	0.91119	0.91119	missense	PTPN22	Open Targets	1.71e-174	-0.08391	0.6862	http://www.ebi.ac.uk/efo/EFO_0009459	http://www.ebi.ac.uk/efo/EFO_0000540	NA	1	0
Rheumatoid arthritis (rheumatoid factor and/or anti-cyclic citrullinated peptide seropositive)	chr19:10352442:G:C	rs34536443	0.038053	0.038053	missense	TYK2	Open Targets	2.77e-18	-0.02889	0.5225	http://www.ebi.ac.uk/efo/EFO_0007837	http://www.ebi.ac.uk/efo/EFO_0001444	NA	0	0
Rheumatoid arthritis (rheumatoid factor and/or anti-cyclic citrullinated peptide seropositive)	chr19:10352442:G:C	rs34536443	0.038053	0.038053	missense	TYK2	Open Targets	2.77e-18	-0.02889	0.5225	http://www.ebi.ac.uk/efo/EFO_0000685	http://www.ebi.ac.uk/efo/EFO_0000540	NA	1	0
Rheumatoid arthritis (rheumatoid factor and/or anti-cyclic citrullinated peptide seropositive)	chr19:10352442:G:C	rs34536443	0.038053	0.038053	missense	TYK2	Open Targets	2.77e-18	-0.02889	0.5225	http://www.ebi.ac.uk/efo/EFO_0007791	http://www.ebi.ac.uk/efo/EFO_0001444	NA	0	0
Rheumatoid arthritis (rheumatoid factor and/or anti-cyclic citrullinated peptide seropositive)	chr19:10352442:G:C	rs34536443	0.038053	0.038053	missense	TYK2	Open Targets	2.77e-18	-0.02889	0.5225	http://www.ebi.ac.uk/efo/EFO_0009459	http://www.ebi.ac.uk/efo/EFO_0000540	NA	1	0
Rheumatoid arthritis and other inflammatory (PheCode 714)	chr1:113834946:A:G	rs2476601	0.91119	0.91119	missense	PTPN22	Open Targets	5.18e-32	-0.01495	0.6823	http://www.ebi.ac.uk/efo/EFO_0000685	http://www.ebi.ac.uk/efo/EFO_0000540	NA	1	0
Rheumatoid arthritis and other inflammatory (PheCode 714)	chr19:10352442:G:C	rs34536443	0.038053	0.038053	missense	TYK2	Open Targets	3.34e-09	-0.008652	0.5548	http://www.ebi.ac.uk/efo/EFO_0000685	http://www.ebi.ac.uk/efo/EFO_0000540	NA	1	0
Rheumatoid arthritis and other inflammatory (PheCode 714)	chr1:113834946:A:G	rs2476601	0.91119	0.91119	missense	PTPN22	Open Targets	1.34e-30	-0.01695	0.8648	http://www.ebi.ac.uk/efo/EFO_0000685	http://www.ebi.ac.uk/efo/EFO_0000540	NA	1	0
Rheumatoid arthritis and other inflammatory polyarthropathies (PheCode 714)	chr1:113834946:A:G	rs2476601	0.91119	0.91119	missense	PTPN22	Open Targets	7.89e-12	-0.0112	0.5491	http://www.ebi.ac.uk/efo/EFO_0000685	http://www.ebi.ac.uk/efo/EFO_0000540	NA	1	0
Right brain hemisphere region 10pp grey matter volume	chr4:102267552:C:T	rs13107325	0.063636	0.063636	missense	SLC39A8	Open Targets	3.19e-09	-0.04566	0.8838	http://www.ebi.ac.uk/efo/EFO_0004346	http://www.ebi.ac.uk/efo/EFO_0001444	NA	0	0
Right brain hemisphere region V1 cortical thickness	chr4:102267552:C:T	rs13107325	0.063636	0.063636	missense	SLC39A8	Open Targets	8.15e-09	-0.04503	0.8914	http://www.ebi.ac.uk/efo/EFO_0004346	http://www.ebi.ac.uk/efo/EFO_0001444	NA	0	0
Right brain hemisphere region V1 cortical thickness	chr4:102267552:C:T	rs13107325	0.063636	0.063636	missense	SLC39A8	Open Targets	1.04e-19	-0.07204	0.993	http://www.ebi.ac.uk/efo/EFO_0004346	http://www.ebi.ac.uk/efo/EFO_0001444	NA	0	0
Right brain hemisphere region V2 cortical thickness	chr4:102267552:C:T	rs13107325	0.063636	0.063636	missense	SLC39A8	Open Targets	2.72e-18	-0.06818	0.9236	http://www.ebi.ac.uk/efo/EFO_0004346	http://www.ebi.ac.uk/efo/EFO_0001444	NA	0	0
Right brain hemisphere region V3 cortical thickness	chr4:102267552:C:T	rs13107325	0.063636	0.063636	missense	SLC39A8	Open Targets	1.97e-10	-0.04914	0.8587	http://www.ebi.ac.uk/efo/EFO_0004346	http://www.ebi.ac.uk/efo/EFO_0001444	NA	0	0
Right pallidum volume	chr4:102267552:C:T	rs13107325	0.063636	0.063636	missense	SLC39A8	Open Targets	2.9e-18	-0.07251	0.7494	http://www.ebi.ac.uk/efo/EFO_0004346	http://www.ebi.ac.uk/efo/EFO_0001444	NA	0	0
Right pallidum volume	chr4:102267552:C:T	rs13107325	0.063636	0.063636	missense	SLC39A8	Open Targets	3.22e-21	-0.07366	0.9986	http://www.ebi.ac.uk/efo/EFO_0004346	http://www.ebi.ac.uk/efo/EFO_0001444	NA	0	0
Right pallidum volume (UKB data field 26592)	chr4:102267552:C:T	rs13107325	0.063636	0.063636	missense	SLC39A8	Open Targets	1.08e-21	-0.04912	0.9909	http://purl.obolibrary.org/obo/OBA_2050027	http://www.ebi.ac.uk/efo/EFO_0001444	NA	0	0
Right putamen volume	chr4:102267552:C:T	rs13107325	0.063636	0.063636	missense	SLC39A8	Open Targets	1.01e-09	0.04725	0.8977	http://www.ebi.ac.uk/efo/EFO_0004346	http://www.ebi.ac.uk/efo/EFO_0001444	NA	0	0
Right-hemisphere default mode network to hippocampus white-matter structural connectivity	chr4:102267552:C:T	rs13107325	0.063636	0.063636	missense	SLC39A8	Open Targets	1.16e-15	-0.0456	0.7128	http://purl.obolibrary.org/obo/OBA_2045295	http://www.ebi.ac.uk/efo/EFO_0001444	NA	0	0
Right-hemisphere limbic network to hippocampus white-matter structural connectivity	chr4:102267552:C:T	rs13107325	0.063636	0.063636	missense	SLC39A8	Open Targets	2.51e-35	-0.07574	0.7429	http://purl.obolibrary.org/obo/OBA_2045295	http://www.ebi.ac.uk/efo/EFO_0001444	NA	0	0
Right-hemisphere somatomotor network to amygdala white-matter structural connectivity	chr4:102267552:C:T	rs13107325	0.063636	0.063636	missense	SLC39A8	Open Targets	1.14e-09	-0.03616	0.7118	http://purl.obolibrary.org/obo/OBA_2045295	http://www.ebi.ac.uk/efo/EFO_0001444	NA	0	0
Saturated fatty acids	chr2:27508073:T:C	rs1260326	0.61178	0.61178	missense	GCKR	Open Targets	3.57e-94	-0.05341	1	http://www.ebi.ac.uk/efo/EFO_0022304	http://www.ebi.ac.uk/efo/EFO_0001444	NA	0	0
Saturated fatty acids levels (UKB data field 23448)	chr2:27508073:T:C	rs1260326	0.61178	0.61178	missense	GCKR	Open Targets	1.4e-118	-0.07983	1	http://www.ebi.ac.uk/efo/EFO_0022304	http://www.ebi.ac.uk/efo/EFO_0001444	NA	0	0
Saturated fatty acids levels (UKB data field 23448)	chr2:27508073:T:C	rs1260326	0.61178	0.61178	missense	GCKR	Open Targets	6e-185	1.179	1	http://www.ebi.ac.uk/efo/EFO_0022304	http://www.ebi.ac.uk/efo/EFO_0001444	NA	0	0
Saturated fatty acids to total fatty acids percentage (UKB data field 23455)	chr2:27508073:T:C	rs1260326	0.61178	0.61178	missense	GCKR	Open Targets	1.44e-32	-0.03997	0.9858	http://www.ebi.ac.uk/efo/EFO_0022305	http://www.ebi.ac.uk/efo/EFO_0001444	NA	0	0
Saturated fatty acids to total fatty acids percentage (UKB data field 23455)	chr2:27508073:T:C	rs1260326	0.61178	0.61178	missense	GCKR	Open Targets	1.12e-57	0.9559	1	http://www.ebi.ac.uk/efo/EFO_0022305	http://www.ebi.ac.uk/efo/EFO_0001444	NA	0	0
Seborrheic dermatitis (PheCode 690.1)	chr19:10352442:G:C	rs34536443	0.038053	0.038053	missense	TYK2	Open Targets	8.98e-15	-0.009891	0.8052	http://www.ebi.ac.uk/efo/EFO_1000764	http://www.ebi.ac.uk/efo/EFO_0000408	NA	0	0
Seborrheic dermatitis (PheCode 690.1)	chr1:113834946:A:G	rs2476601	0.91119	0.91119	missense	PTPN22	Open Targets	2.16e-09	0.008758	0.5988	http://www.ebi.ac.uk/efo/EFO_1000764	http://www.ebi.ac.uk/efo/EFO_0000408	NA	0	0
Seborrheic dermatitis (PheCode 690.1)	chr19:10352442:G:C	rs34536443	0.038053	0.038053	missense	TYK2	Open Targets	1.48e-15	-0.01201	0.8911	http://www.ebi.ac.uk/efo/EFO_1000764	http://www.ebi.ac.uk/efo/EFO_0000408	NA	0	0
Seborrheic dermatitis (PheCode 690.1)	chr1:67240275:G:A	rs11209026	0.055753	0.055753	missense	IL23R	Open Targets	6.57e-09	-0.009113	0.3189	http://www.ebi.ac.uk/efo/EFO_1000764	http://www.ebi.ac.uk/efo/EFO_0000408	NA	0	0
Seborrheic dermatitis (PheCode 690.1)	chr1:113834946:A:G	rs2476601	0.91119	0.91119	missense	PTPN22	Open Targets	4.44e-09	0.007612	0.5219	http://www.ebi.ac.uk/efo/EFO_1000764	http://www.ebi.ac.uk/efo/EFO_0000408	NA	0	0
Seborrheic keratosis (PheCode 702.2)	chr1:113834946:A:G	rs2476601	0.91119	0.91119	missense	PTPN22	Open Targets	3.41e-18	0.01254	0.5686	http://www.ebi.ac.uk/efo/EFO_0005584	http://www.ebi.ac.uk/efo/EFO_0000408	NA	0	0
Seborrheic keratosis (PheCode 702.2)	chr1:113834946:A:G	rs2476601	0.91119	0.91119	missense	PTPN22	Open Targets	1.7e-11	0.007792	0.7293	http://www.ebi.ac.uk/efo/EFO_0005584	http://www.ebi.ac.uk/efo/EFO_0000408	NA	0	0
Serine to pyruvate ratio	chr2:27508073:T:C	rs1260326	0.61178	0.61178	missense	GCKR	Open Targets	2.11e-10	0.06803	0.2658	http://www.ebi.ac.uk/efo/EFO_0022223	http://www.ebi.ac.uk/efo/EFO_0001444	NA	0	0
Serum 25-Hydroxyvitamin D levels	chr2:27508073:T:C	rs1260326	0.61178	0.61178	missense	GCKR	Open Targets	4.41e-24	0.01609	0.83	http://purl.obolibrary.org/obo/OBA_1000968	http://www.ebi.ac.uk/efo/EFO_0001444	NA	0	0
Serum 25-Hydroxyvitamin D levels	chr2:27508073:T:C	rs1260326	0.61178	0.61178	missense	GCKR	Open Targets	3.46e-28	0.01769	0.9627	http://purl.obolibrary.org/obo/OBA_1000968	http://www.ebi.ac.uk/efo/EFO_0001444	NA	0	0
Serum 25-Hydroxyvitamin D levels	chr2:27508073:T:C	rs1260326	0.61178	0.61178	missense	GCKR	Open Targets	1.17e-24	0.01619	0.7294	http://purl.obolibrary.org/obo/OBA_1000968	http://www.ebi.ac.uk/efo/EFO_0001444	NA	0	0
Serum 25-Hydroxyvitamin D levels	chr22:31139886:G:C	rs2074735	0.092115	0.092115	missense	PLA2G3	Open Targets	7.61e-12	0.01005	0.8886	http://purl.obolibrary.org/obo/OBA_1000968	http://www.ebi.ac.uk/efo/EFO_0001444	NA	0	0
Serum 25-Hydroxyvitamin D levels	chr22:31139886:G:C	rs2074735	0.092115	0.092115	missense	PLA2G3	Open Targets	4e-12	0.01016	0.8942	http://purl.obolibrary.org/obo/OBA_1000968	http://www.ebi.ac.uk/efo/EFO_0001444	NA	0	0
Serum 25-Hydroxyvitamin D levels	chr2:27508073:T:C	rs1260326	0.61178	0.61178	missense	GCKR	Open Targets	1.96e-21	0.01376	0.7218	http://purl.obolibrary.org/obo/OBA_1000968	http://www.ebi.ac.uk/efo/EFO_0001444	NA	0	0
Serum 25-Hydroxyvitamin D levels	chr2:27508073:T:C	rs1260326	0.61178	0.61178	missense	GCKR	Open Targets	3.95e-29	0.01807	0.9554	http://purl.obolibrary.org/obo/OBA_1000968	http://www.ebi.ac.uk/efo/EFO_0001444	NA	0	0
Serum 25-Hydroxyvitamin D levels	chr22:31139886:G:C	rs2074735	0.092115	0.092115	missense	PLA2G3	Open Targets	1.22e-12	0.009668	0.9019	http://purl.obolibrary.org/obo/OBA_1000968	http://www.ebi.ac.uk/efo/EFO_0001444	NA	0	0
Serum 25-Hydroxyvitamin D levels	chr22:31139886:G:C	rs2074735	0.092115	0.092115	missense	PLA2G3	Open Targets	6.55e-12	0.009765	0.7982	http://purl.obolibrary.org/obo/OBA_1000968	http://www.ebi.ac.uk/efo/EFO_0001444	NA	0	0
Serum 25-Hydroxyvitamin D levels	chr22:31139886:G:C	rs2074735	0.092115	0.092115	missense	PLA2G3	Open Targets	8.23e-12	0.01025	0.871	http://purl.obolibrary.org/obo/OBA_1000968	http://www.ebi.ac.uk/efo/EFO_0001444	NA	0	0
Serum 25-Hydroxyvitamin D levels	chr22:31139886:G:C	rs2074735	0.092115	0.092115	missense	PLA2G3	Open Targets	7.89e-12	0.01002	0.9028	http://purl.obolibrary.org/obo/OBA_1000968	http://www.ebi.ac.uk/efo/EFO_0001444	NA	0	0
Serum albumin levels	chr8:21911921:A:G	rs56094005	0.037102	0.037102	missense	DOK2	Open Targets	3.9e-09	-0.01312	0.3068	http://www.ebi.ac.uk/efo/EFO_0004747	http://www.ebi.ac.uk/efo/EFO_0001444	NA	0	0
Serum albumin levels	chr8:21911921:A:G	rs56094005	0.037102	0.037102	missense	DOK2	Open Targets	3.9e-09	-0.01312	0.3068	http://purl.obolibrary.org/obo/OBA_2050068	http://www.ebi.ac.uk/efo/EFO_0001444	NA	0	0
Serum albumin levels	chr8:21911921:A:G	rs56094005	0.037102	0.037102	missense	DOK2	Open Targets	7.59e-15	-0.01368	0.5209	http://www.ebi.ac.uk/efo/EFO_0004747	http://www.ebi.ac.uk/efo/EFO_0001444	NA	0	0
Serum albumin levels	chr8:21911921:A:G	rs56094005	0.037102	0.037102	missense	DOK2	Open Targets	7.59e-15	-0.01368	0.5209	http://purl.obolibrary.org/obo/OBA_2050068	http://www.ebi.ac.uk/efo/EFO_0001444	NA	0	0
Serum albumin levels	chr4:3447925:G:A	rs16844401	0.069814	0.069814	missense	HGFAC	Open Targets	3.18e-12	0.01194	0.717	http://www.ebi.ac.uk/efo/EFO_0004747	http://www.ebi.ac.uk/efo/EFO_0001444	NA	0	0
Serum albumin levels	chr4:3447925:G:A	rs16844401	0.069814	0.069814	missense	HGFAC	Open Targets	3.18e-12	0.01194	0.717	http://purl.obolibrary.org/obo/OBA_2050068	http://www.ebi.ac.uk/efo/EFO_0001444	NA	0	0
Serum albumin levels	chr4:102267552:C:T	rs13107325	0.063636	0.063636	missense	SLC39A8	Open Targets	1.84e-24	-0.02225	0.8018	http://www.ebi.ac.uk/efo/EFO_0004747	http://www.ebi.ac.uk/efo/EFO_0001444	NA	0	0
Serum albumin levels	chr4:102267552:C:T	rs13107325	0.063636	0.063636	missense	SLC39A8	Open Targets	1.84e-24	-0.02225	0.8018	http://purl.obolibrary.org/obo/OBA_2050068	http://www.ebi.ac.uk/efo/EFO_0001444	NA	0	0
Serum albumin levels	chr4:102267552:C:T	rs13107325	0.063636	0.063636	missense	SLC39A8	Open Targets	1.67e-33	-0.02049	0.9953	http://www.ebi.ac.uk/efo/EFO_0004747	http://www.ebi.ac.uk/efo/EFO_0001444	NA	0	0
Serum albumin levels	chr4:102267552:C:T	rs13107325	0.063636	0.063636	missense	SLC39A8	Open Targets	1.67e-33	-0.02049	0.9953	http://purl.obolibrary.org/obo/OBA_2050068	http://www.ebi.ac.uk/efo/EFO_0001444	NA	0	0
Serum albumin levels	chr4:3447925:G:A	rs16844401	0.069814	0.069814	missense	HGFAC	Open Targets	1.76e-38	0.01269	0.7735	http://www.ebi.ac.uk/efo/EFO_0004747	http://www.ebi.ac.uk/efo/EFO_0001444	NA	0	0
Serum albumin levels	chr4:3447925:G:A	rs16844401	0.069814	0.069814	missense	HGFAC	Open Targets	1.76e-38	0.01269	0.7735	http://purl.obolibrary.org/obo/OBA_2050068	http://www.ebi.ac.uk/efo/EFO_0001444	NA	0	0
Serum albumin levels	chr4:3448188:A:G	rs114303452	0.01181	0.01181	missense	HGFAC	Open Targets	3.65e-24	0.01385	0.9996	http://www.ebi.ac.uk/efo/EFO_0004747	http://www.ebi.ac.uk/efo/EFO_0001444	NA	0	0
Serum albumin levels	chr4:3448188:A:G	rs114303452	0.01181	0.01181	missense	HGFAC	Open Targets	3.65e-24	0.01385	0.9996	http://purl.obolibrary.org/obo/OBA_2050068	http://www.ebi.ac.uk/efo/EFO_0001444	NA	0	0
Serum albumin levels	chr8:21911921:A:G	rs56094005	0.037102	0.037102	missense	DOK2	Open Targets	6.18e-10	-0.01341	0.477	http://www.ebi.ac.uk/efo/EFO_0004747	http://www.ebi.ac.uk/efo/EFO_0001444	NA	0	0
Serum albumin levels	chr8:21911921:A:G	rs56094005	0.037102	0.037102	missense	DOK2	Open Targets	6.18e-10	-0.01341	0.477	http://purl.obolibrary.org/obo/OBA_2050068	http://www.ebi.ac.uk/efo/EFO_0001444	NA	0	0
Serum albumin levels	chr2:27508073:T:C	rs1260326	0.61178	0.61178	missense	GCKR	Open Targets	6.57e-168	-0.2018	1	http://www.ebi.ac.uk/efo/EFO_0004747	http://www.ebi.ac.uk/efo/EFO_0001444	NA	0	0
Serum albumin levels	chr2:27508073:T:C	rs1260326	0.61178	0.61178	missense	GCKR	Open Targets	6.57e-168	-0.2018	1	http://purl.obolibrary.org/obo/OBA_2050068	http://www.ebi.ac.uk/efo/EFO_0001444	NA	0	0
Serum albumin levels	chr4:3448188:A:G	rs114303452	0.01181	0.01181	missense	HGFAC	Open Targets	2.1e-21	0.01328	0.9965	http://www.ebi.ac.uk/efo/EFO_0004747	http://www.ebi.ac.uk/efo/EFO_0001444	NA	0	0
Serum albumin levels	chr4:3448188:A:G	rs114303452	0.01181	0.01181	missense	HGFAC	Open Targets	2.1e-21	0.01328	0.9965	http://purl.obolibrary.org/obo/OBA_2050068	http://www.ebi.ac.uk/efo/EFO_0001444	NA	0	0
Serum albumin levels	chr2:27508073:T:C	rs1260326	0.61178	0.61178	missense	GCKR	Open Targets	8.16e-49	-0.03565	0.9929	http://www.ebi.ac.uk/efo/EFO_0004747	http://www.ebi.ac.uk/efo/EFO_0001444	NA	0	0
Serum albumin levels	chr2:27508073:T:C	rs1260326	0.61178	0.61178	missense	GCKR	Open Targets	8.16e-49	-0.03565	0.9929	http://purl.obolibrary.org/obo/OBA_2050068	http://www.ebi.ac.uk/efo/EFO_0001444	NA	0	0
Serum albumin levels	chr8:21911921:A:G	rs56094005	0.037102	0.037102	missense	DOK2	Open Targets	9.19e-15	-0.0118	0.5714	http://www.ebi.ac.uk/efo/EFO_0004747	http://www.ebi.ac.uk/efo/EFO_0001444	NA	0	0
Serum albumin levels	chr8:21911921:A:G	rs56094005	0.037102	0.037102	missense	DOK2	Open Targets	9.19e-15	-0.0118	0.5714	http://purl.obolibrary.org/obo/OBA_2050068	http://www.ebi.ac.uk/efo/EFO_0001444	NA	0	0
Serum albumin levels	chr4:102267552:C:T	rs13107325	0.063636	0.063636	missense	SLC39A8	Open Targets	1.28e-32	-0.01783	0.7146	http://www.ebi.ac.uk/efo/EFO_0004747	http://www.ebi.ac.uk/efo/EFO_0001444	NA	0	0
Serum albumin levels	chr4:102267552:C:T	rs13107325	0.063636	0.063636	missense	SLC39A8	Open Targets	1.28e-32	-0.01783	0.7146	http://purl.obolibrary.org/obo/OBA_2050068	http://www.ebi.ac.uk/efo/EFO_0001444	NA	0	0
Serum albumin levels	chr4:102267552:C:T	rs13107325	0.063636	0.063636	missense	SLC39A8	Open Targets	4.74e-10	-0.01247	0.9224	http://www.ebi.ac.uk/efo/EFO_0004747	http://www.ebi.ac.uk/efo/EFO_0001444	NA	0	0
Serum albumin levels	chr4:102267552:C:T	rs13107325	0.063636	0.063636	missense	SLC39A8	Open Targets	4.74e-10	-0.01247	0.9224	http://purl.obolibrary.org/obo/OBA_2050068	http://www.ebi.ac.uk/efo/EFO_0001444	NA	0	0
Serum albumin levels	chr2:27508073:T:C	rs1260326	0.61178	0.61178	missense	GCKR	Open Targets	1.11e-125	-0.04539	1	http://www.ebi.ac.uk/efo/EFO_0004747	http://www.ebi.ac.uk/efo/EFO_0001444	NA	0	0
Serum albumin levels	chr2:27508073:T:C	rs1260326	0.61178	0.61178	missense	GCKR	Open Targets	1.11e-125	-0.04539	1	http://purl.obolibrary.org/obo/OBA_2050068	http://www.ebi.ac.uk/efo/EFO_0001444	NA	0	0
Serum albumin levels	chr4:3447925:G:A	rs16844401	0.069814	0.069814	missense	HGFAC	Open Targets	2.48e-25	0.01524	0.6558	http://www.ebi.ac.uk/efo/EFO_0004747	http://www.ebi.ac.uk/efo/EFO_0001444	NA	0	0
Serum albumin levels	chr4:3447925:G:A	rs16844401	0.069814	0.069814	missense	HGFAC	Open Targets	2.48e-25	0.01524	0.6558	http://purl.obolibrary.org/obo/OBA_2050068	http://www.ebi.ac.uk/efo/EFO_0001444	NA	0	0
Serum alkaline phosphatase levels	chr2:27508073:T:C	rs1260326	0.61178	0.61178	missense	GCKR	Open Targets	2.14e-115	-0.04626	1	http://www.ebi.ac.uk/efo/EFO_0004533	http://www.ebi.ac.uk/efo/EFO_0001444	NA	0	0
Serum alkaline phosphatase levels	chr1:113834946:A:G	rs2476601	0.91119	0.91119	missense	PTPN22	Open Targets	1.01e-09	0.01571	1	http://www.ebi.ac.uk/efo/EFO_0004533	http://www.ebi.ac.uk/efo/EFO_0001444	NA	0	0
Serum alkaline phosphatase levels	chr2:27508073:T:C	rs1260326	0.61178	0.61178	missense	GCKR	Open Targets	1.56e-102	-0.03721	1	http://www.ebi.ac.uk/efo/EFO_0004533	http://www.ebi.ac.uk/efo/EFO_0001444	NA	0	0
Serum apolipoprotein A levels	chr4:102267552:C:T	rs13107325	0.063636	0.063636	missense	SLC39A8	Open Targets	3.24e-35	-0.02904	0.9803	http://www.ebi.ac.uk/efo/EFO_0004614	http://www.ebi.ac.uk/efo/EFO_0004732	NA	0	0
Serum apolipoprotein A levels	chr4:102267552:C:T	rs13107325	0.063636	0.063636	missense	SLC39A8	Open Targets	4.05e-22	-0.02068	0.9406	http://www.ebi.ac.uk/efo/EFO_0004614	http://www.ebi.ac.uk/efo/EFO_0004732	NA	0	0
Serum aspartate aminotransferase levels	chr4:102267552:C:T	rs13107325	0.063636	0.063636	missense	SLC39A8	Open Targets	9.79e-22	0.01945	0.7573	http://www.ebi.ac.uk/efo/EFO_0004736	http://www.ebi.ac.uk/efo/EFO_0001444	NA	0	0
Serum aspartate aminotransferase levels	chr4:102267552:C:T	rs13107325	0.063636	0.063636	missense	SLC39A8	Open Targets	3.36e-10	0.01333	0.5967	http://www.ebi.ac.uk/efo/EFO_0004736	http://www.ebi.ac.uk/efo/EFO_0001444	NA	0	0
Serum calcium levels	chr4:102267552:C:T	rs13107325	0.063636	0.063636	missense	SLC39A8	Open Targets	1.74e-24	-0.02264	0.9984	http://www.ebi.ac.uk/efo/EFO_0004838	http://www.ebi.ac.uk/efo/EFO_0001444	NA	0	0
Serum calcium levels	chr4:3447925:G:A	rs16844401	0.069814	0.069814	missense	HGFAC	Open Targets	3.6e-17	0.0123	0.6711	http://www.ebi.ac.uk/efo/EFO_0004838	http://www.ebi.ac.uk/efo/EFO_0001444	NA	0	0
Serum calcium levels	chr4:3447925:G:A	rs16844401	0.069814	0.069814	missense	HGFAC	Open Targets	1.19e-14	0.01547	0.8534	http://www.ebi.ac.uk/efo/EFO_0004838	http://www.ebi.ac.uk/efo/EFO_0001444	NA	0	0
Serum calcium levels	chr4:102267552:C:T	rs13107325	0.063636	0.063636	missense	SLC39A8	Open Targets	2.11e-24	-0.02195	0.9998	http://www.ebi.ac.uk/efo/EFO_0004838	http://www.ebi.ac.uk/efo/EFO_0001444	NA	0	0
Serum chloride levels	chr2:27508073:T:C	rs1260326	0.61178	0.61178	missense	GCKR	Open Targets	9.48e-10	0.03029	0.9549	http://purl.obolibrary.org/obo/OBA_1000959	http://www.ebi.ac.uk/efo/EFO_0001444	NA	0	0
Serum creatinine levels	chr2:27508073:T:C	rs1260326	0.61178	0.61178	missense	GCKR	Open Targets	2.28e-101	0.03211	1	http://purl.obolibrary.org/obo/OBA_2050096	http://www.ebi.ac.uk/efo/EFO_0001444	NA	0	0
Serum gamma-glutamyl transpeptidase levels	chr4:102267552:C:T	rs13107325	0.063636	0.063636	missense	SLC39A8	Open Targets	4.05e-19	-0.01953	0.6997	http://www.ebi.ac.uk/efo/EFO_0004532	http://www.ebi.ac.uk/efo/EFO_0001444	NA	0	0
Serum high density lipoprotein cholesterol levels	chr4:102267552:C:T	rs13107325	0.063636	0.063636	missense	SLC39A8	Open Targets	3.46e-28	-0.02341	0.987	http://www.ebi.ac.uk/efo/EFO_0004612	http://www.ebi.ac.uk/efo/EFO_0004529	NA	0	0
Serum high density lipoprotein cholesterol levels	chr4:102267552:C:T	rs13107325	0.063636	0.063636	missense	SLC39A8	Open Targets	6.19e-44	-0.03262	0.9996	http://www.ebi.ac.uk/efo/EFO_0004612	http://www.ebi.ac.uk/efo/EFO_0004529	NA	0	0
Serum levels of protein IGF1	chr4:102267552:C:T	rs13107325	0.063636	0.063636	missense	SLC39A8	Open Targets	1.3e-10	0.01491	0.9849	http://purl.obolibrary.org/obo/OBA_VT0005416	http://www.ebi.ac.uk/efo/EFO_0001444	NA	0	0
Serum levels of protein IGF1	chr4:102267552:C:T	rs13107325	0.063636	0.063636	missense	SLC39A8	Open Targets	1.3e-10	0.01491	0.9849	http://www.ebi.ac.uk/efo/EFO_0004627	http://www.ebi.ac.uk/efo/EFO_0001444	NA	0	0
Serum levels of protein IGF1	chr19:10359299:A:C	rs12720356	0.082001	0.082001	missense	TYK2	Open Targets	3.44e-31	-0.01807	0.9489	http://purl.obolibrary.org/obo/OBA_VT0005416	http://www.ebi.ac.uk/efo/EFO_0001444	NA	0	0
Serum levels of protein IGF1	chr19:10359299:A:C	rs12720356	0.082001	0.082001	missense	TYK2	Open Targets	3.44e-31	-0.01807	0.9489	http://www.ebi.ac.uk/efo/EFO_0004627	http://www.ebi.ac.uk/efo/EFO_0001444	NA	0	0
Serum levels of protein IGF1	chr19:10352442:G:C	rs34536443	0.038053	0.038053	missense	TYK2	Open Targets	1.04e-12	-0.01457	0.9782	http://purl.obolibrary.org/obo/OBA_VT0005416	http://www.ebi.ac.uk/efo/EFO_0001444	NA	0	0
Serum levels of protein IGF1	chr19:10352442:G:C	rs34536443	0.038053	0.038053	missense	TYK2	Open Targets	1.04e-12	-0.01457	0.9782	http://www.ebi.ac.uk/efo/EFO_0004627	http://www.ebi.ac.uk/efo/EFO_0001444	NA	0	0
Serum levels of protein SHBG	chr4:3447925:G:A	rs16844401	0.069814	0.069814	missense	HGFAC	Open Targets	6.44e-35	0.02456	0.5071	http://www.ebi.ac.uk/efo/EFO_0004696	http://www.ebi.ac.uk/efo/EFO_0001444	NA	0	0
Serum low density lipoprotein cholesterol levels	chr4:102267552:C:T	rs13107325	0.063636	0.063636	missense	SLC39A8	Open Targets	1.3e-10	-0.01331	0.9856	http://www.ebi.ac.uk/efo/EFO_0004611	http://www.ebi.ac.uk/efo/EFO_0004732	NA	0	0
Serum testosterone levels	chr4:3447925:G:A	rs16844401	0.069814	0.069814	missense	HGFAC	Open Targets	2.24e-15	0.01289	0.6003	http://www.ebi.ac.uk/efo/EFO_0004908	http://www.ebi.ac.uk/efo/EFO_0004529	NA	0	0
Serum total cholesterol levels	chr4:102267552:C:T	rs13107325	0.063636	0.063636	missense	SLC39A8	Open Targets	4.13e-20	-0.0188	0.9988	http://www.ebi.ac.uk/efo/EFO_0004574	http://www.ebi.ac.uk/efo/EFO_0004732	NA	0	0
Serum total cholesterol levels	chr2:27508073:T:C	rs1260326	0.61178	0.61178	missense	GCKR	Open Targets	9.06e-21	-0.03326	0.9929	http://www.ebi.ac.uk/efo/EFO_0004574	http://www.ebi.ac.uk/efo/EFO_0004732	NA	0	0
Serum total cholesterol levels	chr2:27508073:T:C	rs1260326	0.61178	0.61178	missense	GCKR	Open Targets	2.81e-11	-0.05245	0.3748	http://www.ebi.ac.uk/efo/EFO_0004574	http://www.ebi.ac.uk/efo/EFO_0004732	NA	0	0
Serum total cholesterol levels	chr4:102267552:C:T	rs13107325	0.063636	0.063636	missense	SLC39A8	Open Targets	8.12e-22	-0.02021	0.9869	http://www.ebi.ac.uk/efo/EFO_0004574	http://www.ebi.ac.uk/efo/EFO_0004732	NA	0	0
Serum total protein levels	chr4:3447925:G:A	rs16844401	0.069814	0.069814	missense	HGFAC	Open Targets	3.62e-16	0.01146	0.6189	http://purl.obolibrary.org/obo/OBA_VT0005416	http://www.ebi.ac.uk/efo/EFO_0001444	NA	0	0
Serum total protein levels	chr4:3447925:G:A	rs16844401	0.069814	0.069814	missense	HGFAC	Open Targets	3.62e-16	0.01146	0.6189	http://www.ebi.ac.uk/efo/EFO_0004536	http://www.ebi.ac.uk/efo/EFO_0004503	NA	0	0
Serum total protein levels	chr19:1079960:G:A	rs36084354	0.077332	0.077332	missense	ARHGAP45	Open Targets	3.05e-10	-0.01342	0.2433	http://purl.obolibrary.org/obo/OBA_VT0005416	http://www.ebi.ac.uk/efo/EFO_0001444	NA	0	0
Serum total protein levels	chr19:1079960:G:A	rs36084354	0.077332	0.077332	missense	ARHGAP45	Open Targets	3.05e-10	-0.01342	0.2433	http://www.ebi.ac.uk/efo/EFO_0004536	http://www.ebi.ac.uk/efo/EFO_0004503	NA	0	0
Serum total triglyceride levels	chr4:3447925:G:A	rs16844401	0.069814	0.069814	missense	HGFAC	Open Targets	5.41e-12	0.01323	0.51	http://www.ebi.ac.uk/efo/EFO_0004530	http://www.ebi.ac.uk/efo/EFO_0004529	NA	0	0
Serum total triglyceride levels	chr2:27508073:T:C	rs1260326	0.61178	0.61178	missense	GCKR	Open Targets	4.38e-157	-0.07347	1	http://www.ebi.ac.uk/efo/EFO_0004530	http://www.ebi.ac.uk/efo/EFO_0004529	NA	0	0
Serum urate levels	chr2:27508073:T:C	rs1260326	0.61178	0.61178	missense	GCKR	Open Targets	1.18e-127	-0.02987	0.9999	http://www.ebi.ac.uk/efo/EFO_0004531	http://www.ebi.ac.uk/efo/EFO_0001444	NA	0	0
Serum urate levels	chr4:102267552:C:T	rs13107325	0.063636	0.063636	missense	SLC39A8	Open Targets	1.18e-11	-0.0137	0.9782	http://www.ebi.ac.uk/efo/EFO_0004531	http://www.ebi.ac.uk/efo/EFO_0001444	NA	0	0
Serum urate levels	chr2:27508073:T:C	rs1260326	0.61178	0.61178	missense	GCKR	Open Targets	1.24e-181	-0.0414	1	http://www.ebi.ac.uk/efo/EFO_0004531	http://www.ebi.ac.uk/efo/EFO_0001444	NA	0	0
Serum urate levels	chr4:102267552:C:T	rs13107325	0.063636	0.063636	missense	SLC39A8	Open Targets	1.39e-09	-0.007279	0.9486	http://www.ebi.ac.uk/efo/EFO_0004531	http://www.ebi.ac.uk/efo/EFO_0001444	NA	0	0
Serum urate levels	chr4:102267552:C:T	rs13107325	0.063636	0.063636	missense	SLC39A8	Open Targets	4.92e-25	-0.02349	0.996	http://www.ebi.ac.uk/efo/EFO_0004531	http://www.ebi.ac.uk/efo/EFO_0001444	NA	0	0
Serum urate levels	chr4:102267552:C:T	rs13107325	0.063636	0.063636	missense	SLC39A8	Open Targets	6.84e-10	-0.006292	0.9757	http://www.ebi.ac.uk/efo/EFO_0004531	http://www.ebi.ac.uk/efo/EFO_0001444	NA	0	0
Serum uric acid levels	chr2:27508073:T:C	rs1260326	0.61178	0.61178	missense	GCKR	Open Targets	4.09e-19	-0.03839	0.9998	http://www.ebi.ac.uk/efo/EFO_0004761	http://www.ebi.ac.uk/efo/EFO_0004298	NA	0	0
Serum uric acid levels	chr2:27508073:T:C	rs1260326	0.61178	0.61178	missense	GCKR	Open Targets	6.17e-135	-0.03952	0.9994	http://www.ebi.ac.uk/efo/EFO_0004761	http://www.ebi.ac.uk/efo/EFO_0004298	NA	0	0
Serum uric acid levels	chr4:102267552:C:T	rs13107325	0.063636	0.063636	missense	SLC39A8	Open Targets	1.88e-15	-0.01359	0.9817	http://www.ebi.ac.uk/efo/EFO_0004761	http://www.ebi.ac.uk/efo/EFO_0004298	NA	0	0
Sex hormone binding globulin levels (UKB data field 30830)	chr4:3448188:A:G	rs114303452	0.01181	0.01181	missense	HGFAC	Open Targets	5.88e-43	0.019	0.9999	http://www.ebi.ac.uk/efo/EFO_0004696	http://www.ebi.ac.uk/efo/EFO_0001444	NA	0	0
Sex hormone binding globulin levels (UKB data field 30830)	chr2:27508073:T:C	rs1260326	0.61178	0.61178	missense	GCKR	Open Targets	1.28e-256	0.06786	1	http://www.ebi.ac.uk/efo/EFO_0004696	http://www.ebi.ac.uk/efo/EFO_0001444	NA	0	0
Sex hormone-binding globulin levels	chr2:27508073:T:C	rs1260326	0.61178	0.61178	missense	GCKR	Open Targets	9.65e-194	0.06206	1	http://www.ebi.ac.uk/efo/EFO_0004696	http://www.ebi.ac.uk/efo/EFO_0001444	NA	0	0
Sex hormone-binding globulin levels	chr4:3447925:G:A	rs16844401	0.069814	0.069814	missense	HGFAC	Open Targets	6.69e-45	0.01714	0.8647	http://www.ebi.ac.uk/efo/EFO_0004696	http://www.ebi.ac.uk/efo/EFO_0001444	NA	0	0
Sex hormone-binding globulin levels	chr4:3448188:A:G	rs114303452	0.01181	0.01181	missense	HGFAC	Open Targets	9.1e-22	0.01714	0.9792	http://www.ebi.ac.uk/efo/EFO_0004696	http://www.ebi.ac.uk/efo/EFO_0001444	NA	0	0
Sex hormone-binding globulin levels	chr4:3447925:G:A	rs16844401	0.069814	0.069814	missense	HGFAC	Open Targets	6.81e-40	0.02574	0.5746	http://www.ebi.ac.uk/efo/EFO_0004696	http://www.ebi.ac.uk/efo/EFO_0001444	NA	0	0
Sex hormone-binding globulin levels	chr4:3448188:A:G	rs114303452	0.01181	0.01181	missense	HGFAC	Open Targets	2.74e-29	0.02252	0.9989	http://www.ebi.ac.uk/efo/EFO_0004696	http://www.ebi.ac.uk/efo/EFO_0001444	NA	0	0
Sex hormone-binding globulin levels	chr4:3448188:A:G	rs114303452	0.01181	0.01181	missense	HGFAC	Open Targets	2.22e-35	0.0175	0.9998	http://www.ebi.ac.uk/efo/EFO_0004696	http://www.ebi.ac.uk/efo/EFO_0001444	NA	0	0
Sex hormone-binding globulin levels	chr2:27508073:T:C	rs1260326	0.61178	0.61178	missense	GCKR	Open Targets	4.47e-142	0.06837	1	http://www.ebi.ac.uk/efo/EFO_0004696	http://www.ebi.ac.uk/efo/EFO_0001444	NA	0	0
Sex hormone-binding globulin levels	chr2:27508073:T:C	rs1260326	0.61178	0.61178	missense	GCKR	Open Targets	4.26e-235	0.09824	1	http://www.ebi.ac.uk/efo/EFO_0004696	http://www.ebi.ac.uk/efo/EFO_0001444	NA	0	0
Skin condition (ex. Eczema; Psoriasis)	chr19:10352442:G:C	rs34536443	0.038053	0.038053	missense	TYK2	Open Targets	1.03e-09	-0.01038	0.4997	http://www.ebi.ac.uk/efo/EFO_0000701	http://www.ebi.ac.uk/efo/EFO_0000408	NA	0	0
Sleep apnea	chr4:102267552:C:T	rs13107325	0.063636	0.063636	missense	SLC39A8	Open Targets	7.45e-21	0.0117	0.9944	http://www.ebi.ac.uk/efo/EFO_0003877	http://www.ebi.ac.uk/efo/EFO_0000618	NA	0	0
Sleep apnea	chr4:102267552:C:T	rs13107325	0.063636	0.063636	missense	SLC39A8	Open Targets	2.5e-33	0.02283	1	http://www.ebi.ac.uk/efo/EFO_0003877	http://www.ebi.ac.uk/efo/EFO_0000618	NA	0	0
Sleep apnea	chr4:102267552:C:T	rs13107325	0.063636	0.063636	missense	SLC39A8	Open Targets	6.56e-15	0.01357	0.9483	http://www.ebi.ac.uk/efo/EFO_0003877	http://www.ebi.ac.uk/efo/EFO_0000618	NA	0	0
Sleep apnea	chr4:102267552:C:T	rs13107325	0.063636	0.063636	missense	SLC39A8	Open Targets	3.97e-13	0.01128	0.9468	http://www.ebi.ac.uk/efo/EFO_0003877	http://www.ebi.ac.uk/efo/EFO_0000618	NA	0	0
Sleep disorders (PheCode 327)	chr4:102267552:C:T	rs13107325	0.063636	0.063636	missense	SLC39A8	Open Targets	2.96e-11	0.009931	0.5339	http://www.ebi.ac.uk/efo/EFO_0008568	http://www.ebi.ac.uk/efo/EFO_0000618	NA	0	0
Sleep disorders (PheCode 327)	chr4:102267552:C:T	rs13107325	0.063636	0.063636	missense	SLC39A8	Open Targets	2.96e-11	0.009931	0.5339	http://www.ebi.ac.uk/efo/EFO_0003877	http://www.ebi.ac.uk/efo/EFO_0000618	NA	0	0
Sodium in urine (UKB data field 30530)	chr2:27508073:T:C	rs1260326	0.61178	0.61178	missense	GCKR	Open Targets	2.82e-19	-0.01401	0.9232	http://www.ebi.ac.uk/efo/EFO_0009282	http://www.ebi.ac.uk/efo/EFO_0001444	NA	0	0
Sphingomyelin levels	chr2:27508073:T:C	rs1260326	0.61178	0.61178	missense	GCKR	Open Targets	3.27e-15	-0.02302	0.6905	http://www.ebi.ac.uk/efo/EFO_0010118	http://www.ebi.ac.uk/efo/EFO_0004529	NA	0	0
Sphingomyelin levels	chr4:102267552:C:T	rs13107325	0.063636	0.063636	missense	SLC39A8	Open Targets	4.69e-16	-0.02402	0.9968	http://www.ebi.ac.uk/efo/EFO_0010118	http://www.ebi.ac.uk/efo/EFO_0004529	NA	0	0
Sphingomyelin(37:1)_[M+H]1+ levels	chr2:27508073:T:C	rs1260326	0.61178	0.61178	missense	GCKR	Open Targets	7.3e-11	0.08288	0.6257	http://www.ebi.ac.uk/efo/EFO_0010118	http://www.ebi.ac.uk/efo/EFO_0004529	NA	0	0
Sphingomyelins levels (UKB data field 23438)	chr4:102267552:C:T	rs13107325	0.063636	0.063636	missense	SLC39A8	Open Targets	2.37e-10	-0.02114	0.8313	http://www.ebi.ac.uk/efo/EFO_0010118	http://www.ebi.ac.uk/efo/EFO_0004529	NA	0	0
Sphingomyelins levels (UKB data field 23438)	chr2:27508073:T:C	rs1260326	0.61178	0.61178	missense	GCKR	Open Targets	3.18e-28	0.4579	1	http://www.ebi.ac.uk/efo/EFO_0010118	http://www.ebi.ac.uk/efo/EFO_0004529	NA	0	0
Sphingomyelins levels (UKB data field 23438)	chr2:27508073:T:C	rs1260326	0.61178	0.61178	missense	GCKR	Open Targets	1.23e-13	-0.0246	0.4129	http://www.ebi.ac.uk/efo/EFO_0010118	http://www.ebi.ac.uk/efo/EFO_0004529	NA	0	0
Spinal stenosis (PheCode 720)	chr4:102267552:C:T	rs13107325	0.063636	0.063636	missense	SLC39A8	Open Targets	1.16e-09	0.007474	0.566	http://www.ebi.ac.uk/efo/EFO_0007490	http://www.ebi.ac.uk/efo/EFO_0000408	NA	0	0
Spinal stenosis (PheCode 720)	chr4:102267552:C:T	rs13107325	0.063636	0.063636	missense	SLC39A8	Open Targets	1.04e-09	0.00897	0.6475	http://www.ebi.ac.uk/efo/EFO_0007490	http://www.ebi.ac.uk/efo/EFO_0000408	NA	0	0
Spinal stenosis of lumbar region (PheCode 720.1)	chr4:102267552:C:T	rs13107325	0.063636	0.063636	missense	SLC39A8	Open Targets	8.34e-15	0.00975	0.9267	http://www.ebi.ac.uk/efo/EFO_0007490	http://www.ebi.ac.uk/efo/EFO_0000408	NA	0	0
Spinal stenosis of lumbar region (PheCode 720.1)	chr4:102267552:C:T	rs13107325	0.063636	0.063636	missense	SLC39A8	Open Targets	3.32e-16	0.01226	0.9069	http://www.ebi.ac.uk/efo/EFO_0007490	http://www.ebi.ac.uk/efo/EFO_0000408	NA	0	0
Spondylosis and allied disorders (PheCode 721)	chr4:102267552:C:T	rs13107325	0.063636	0.063636	missense	SLC39A8	Open Targets	6.05e-10	0.0095	0.8065	http://purl.obolibrary.org/obo/MONDO_0002253	http://www.ebi.ac.uk/efo/EFO_0000408	NA	0	0
Spondylosis and allied disorders (PheCode 721)	chr4:102267552:C:T	rs13107325	0.063636	0.063636	missense	SLC39A8	Open Targets	6.05e-10	0.0095	0.8065	http://www.ebi.ac.uk/efo/EFO_0000408	http://www.ebi.ac.uk/efo/EFO_0000001	NA	0	0
Sum basophil neutrophil counts	chr1:113834946:A:G	rs2476601	0.91119	0.91119	missense	PTPN22	Open Targets	3.48e-13	0.01741	0.5995	http://www.ebi.ac.uk/efo/EFO_0009388	http://www.ebi.ac.uk/efo/EFO_0004503	NA	0	0
Sum basophil neutrophil counts	chr1:113834946:A:G	rs2476601	0.91119	0.91119	missense	PTPN22	Open Targets	3.48e-13	0.01741	0.5995	http://www.ebi.ac.uk/efo/EFO_0004833	http://www.ebi.ac.uk/efo/EFO_0004503	NA	0	0
Sum basophil neutrophil counts	chr1:113834946:A:G	rs2476601	0.91119	0.91119	missense	PTPN22	Open Targets	3.48e-13	0.01741	0.5995	http://www.ebi.ac.uk/efo/EFO_0005090	http://www.ebi.ac.uk/efo/EFO_0004872	NA	1	0
Sum basophil neutrophil counts	chr2:27508073:T:C	rs1260326	0.61178	0.61178	missense	GCKR	Open Targets	5.49e-19	-0.02105	0.8769	http://www.ebi.ac.uk/efo/EFO_0009388	http://www.ebi.ac.uk/efo/EFO_0004503	NA	0	0
Sum basophil neutrophil counts	chr2:27508073:T:C	rs1260326	0.61178	0.61178	missense	GCKR	Open Targets	5.49e-19	-0.02105	0.8769	http://www.ebi.ac.uk/efo/EFO_0004833	http://www.ebi.ac.uk/efo/EFO_0004503	NA	0	0
Sum basophil neutrophil counts	chr2:27508073:T:C	rs1260326	0.61178	0.61178	missense	GCKR	Open Targets	5.49e-19	-0.02105	0.8769	http://www.ebi.ac.uk/efo/EFO_0005090	http://www.ebi.ac.uk/efo/EFO_0004872	NA	1	0
Sum eosinophil basophil counts	chr19:1079960:G:A	rs36084354	0.077332	0.077332	missense	ARHGAP45	Open Targets	7.48e-11	-0.01854	0.8674	http://www.ebi.ac.uk/efo/EFO_0005090	http://www.ebi.ac.uk/efo/EFO_0004872	NA	1	0
Sum eosinophil basophil counts	chr19:1079960:G:A	rs36084354	0.077332	0.077332	missense	ARHGAP45	Open Targets	7.48e-11	-0.01854	0.8674	http://www.ebi.ac.uk/efo/EFO_0004842	http://www.ebi.ac.uk/efo/EFO_0004503	NA	0	0
Sum eosinophil basophil counts	chr19:1079960:G:A	rs36084354	0.077332	0.077332	missense	ARHGAP45	Open Targets	7.48e-11	-0.01854	0.8674	http://www.ebi.ac.uk/efo/EFO_0009389	http://www.ebi.ac.uk/efo/EFO_0004503	NA	0	0
Sum neutrophil eosinophil counts	chr2:27508073:T:C	rs1260326	0.61178	0.61178	missense	GCKR	Open Targets	1.7e-18	-0.02087	0.8385	http://www.ebi.ac.uk/efo/EFO_0009390	http://www.ebi.ac.uk/efo/EFO_0004503	NA	0	0
Sum neutrophil eosinophil counts	chr2:27508073:T:C	rs1260326	0.61178	0.61178	missense	GCKR	Open Targets	1.7e-18	-0.02087	0.8385	http://www.ebi.ac.uk/efo/EFO_0004833	http://www.ebi.ac.uk/efo/EFO_0004503	NA	0	0
Sum neutrophil eosinophil counts	chr2:27508073:T:C	rs1260326	0.61178	0.61178	missense	GCKR	Open Targets	1.7e-18	-0.02087	0.8385	http://www.ebi.ac.uk/efo/EFO_0004842	http://www.ebi.ac.uk/efo/EFO_0004503	NA	0	0
Sum neutrophil eosinophil counts	chr1:113834946:A:G	rs2476601	0.91119	0.91119	missense	PTPN22	Open Targets	4.65e-13	0.01717	0.5856	http://www.ebi.ac.uk/efo/EFO_0009390	http://www.ebi.ac.uk/efo/EFO_0004503	NA	0	0
Sum neutrophil eosinophil counts	chr1:113834946:A:G	rs2476601	0.91119	0.91119	missense	PTPN22	Open Targets	4.65e-13	0.01717	0.5856	http://www.ebi.ac.uk/efo/EFO_0004833	http://www.ebi.ac.uk/efo/EFO_0004503	NA	0	0
Sum neutrophil eosinophil counts	chr1:113834946:A:G	rs2476601	0.91119	0.91119	missense	PTPN22	Open Targets	4.65e-13	0.01717	0.5856	http://www.ebi.ac.uk/efo/EFO_0004842	http://www.ebi.ac.uk/efo/EFO_0004503	NA	0	0
Superficial cellulitis and abscess (PheCode 681)	chr4:102267552:C:T	rs13107325	0.063636	0.063636	missense	SLC39A8	Open Targets	2.49e-13	0.01101	0.9363	http://www.ebi.ac.uk/efo/EFO_0003030	http://www.ebi.ac.uk/efo/EFO_0000408	NA	0	0
Superficial cellulitis and abscess (PheCode 681)	chr4:102267552:C:T	rs13107325	0.063636	0.063636	missense	SLC39A8	Open Targets	2.49e-13	0.01101	0.9363	http://www.ebi.ac.uk/efo/EFO_0003035	http://www.ebi.ac.uk/efo/EFO_0000408	NA	0	0
Superficial cellulitis and abscess (PheCode 681)	chr4:102267552:C:T	rs13107325	0.063636	0.063636	missense	SLC39A8	Open Targets	6.31e-12	0.008718	0.8383	http://www.ebi.ac.uk/efo/EFO_0003030	http://www.ebi.ac.uk/efo/EFO_0000408	NA	0	0
Superficial cellulitis and abscess (PheCode 681)	chr4:102267552:C:T	rs13107325	0.063636	0.063636	missense	SLC39A8	Open Targets	6.31e-12	0.008718	0.8383	http://www.ebi.ac.uk/efo/EFO_0003035	http://www.ebi.ac.uk/efo/EFO_0000408	NA	0	0
Systemic lupus erythematosus	chr19:10352442:G:C	rs34536443	0.038053	0.038053	missense	TYK2	Open Targets	2.03e-11	-0.05663	0.9357	http://purl.obolibrary.org/obo/MONDO_0007915	http://www.ebi.ac.uk/efo/EFO_0000540	NA	1	0
Systemic lupus erythematosus	chr19:10359299:A:C	rs12720356	0.082001	0.082001	missense	TYK2	Open Targets	5.1e-09	-0.05054	0.3013	http://purl.obolibrary.org/obo/MONDO_0007915	http://www.ebi.ac.uk/efo/EFO_0000540	NA	1	0
Systolic blood pressure	chr4:102267552:C:T	rs13107325	0.063636	0.063636	missense	SLC39A8	Open Targets	3.98e-11	-0.009771	0.9511	http://www.ebi.ac.uk/efo/EFO_0006944	http://www.ebi.ac.uk/efo/EFO_0001444	NA	0	0
Systolic blood pressure	chr4:102267552:C:T	rs13107325	0.063636	0.063636	missense	SLC39A8	Open Targets	3.98e-11	-0.009771	0.9511	http://www.ebi.ac.uk/efo/EFO_0006335	http://www.ebi.ac.uk/efo/EFO_0004298	NA	0	0
Systolic blood pressure	chr4:102267552:C:T	rs13107325	0.063636	0.063636	missense	SLC39A8	Open Targets	7.75e-59	-0.01796	1	http://www.ebi.ac.uk/efo/EFO_0006944	http://www.ebi.ac.uk/efo/EFO_0001444	NA	0	0
Systolic blood pressure	chr4:102267552:C:T	rs13107325	0.063636	0.063636	missense	SLC39A8	Open Targets	7.75e-59	-0.01796	1	http://www.ebi.ac.uk/efo/EFO_0006335	http://www.ebi.ac.uk/efo/EFO_0004298	NA	0	0
Systolic blood pressure	chr4:102267552:C:T	rs13107325	0.063636	0.063636	missense	SLC39A8	Open Targets	9.71e-24	-0.01751	0.999	http://www.ebi.ac.uk/efo/EFO_0006944	http://www.ebi.ac.uk/efo/EFO_0001444	NA	0	0
Systolic blood pressure	chr4:102267552:C:T	rs13107325	0.063636	0.063636	missense	SLC39A8	Open Targets	9.71e-24	-0.01751	0.999	http://www.ebi.ac.uk/efo/EFO_0006335	http://www.ebi.ac.uk/efo/EFO_0004298	NA	0	0
Systolic blood pressure	chr4:102267552:C:T	rs13107325	0.063636	0.063636	missense	SLC39A8	Open Targets	1.21e-14	-0.01809	0.9622	http://www.ebi.ac.uk/efo/EFO_0006944	http://www.ebi.ac.uk/efo/EFO_0001444	NA	0	0
Systolic blood pressure	chr4:102267552:C:T	rs13107325	0.063636	0.063636	missense	SLC39A8	Open Targets	1.21e-14	-0.01809	0.9622	http://www.ebi.ac.uk/efo/EFO_0006335	http://www.ebi.ac.uk/efo/EFO_0004298	NA	0	0
systolic blood pressure (SBP; maximum; inv-normal transformed)	chr4:102267552:C:T	rs13107325	0.063636	0.063636	missense	SLC39A8	Open Targets	4.24e-14	-0.009692	0.8868	http://www.ebi.ac.uk/efo/EFO_0006335	http://www.ebi.ac.uk/efo/EFO_0004298	NA	0	0
systolic blood pressure (SBP; maximum; inv-normal transformed)	chr4:102267552:C:T	rs13107325	0.063636	0.063636	missense	SLC39A8	Open Targets	1.03e-22	-0.01536	0.9945	http://www.ebi.ac.uk/efo/EFO_0006335	http://www.ebi.ac.uk/efo/EFO_0004298	NA	0	0
Systolic blood pressure automated reading (UKB data field 4080)	chr4:102267552:C:T	rs13107325	0.063636	0.063636	missense	SLC39A8	Open Targets	1.32e-13	-0.01135	0.9175	http://www.ebi.ac.uk/efo/EFO_0006335	http://www.ebi.ac.uk/efo/EFO_0004298	NA	0	0
T1 brain MRIs Unsupervised Deep learning derived Imaging Phenotypes (dimension 58)	chr4:102267552:C:T	rs13107325	0.063636	0.063636	missense	SLC39A8	Open Targets	1.6e-10	0.04258	0.8427	http://purl.obolibrary.org/obo/OBA_2045210	http://www.ebi.ac.uk/efo/EFO_0001444	NA	0	0
Takes medication for Diabetes/sugar?	chr2:27508073:T:C	rs1260326	0.61178	0.61178	missense	GCKR	Open Targets	1.26e-14	0.01256	0.6516	http://www.ebi.ac.uk/efo/EFO_0009924	http://www.ebi.ac.uk/efo/EFO_0001444	NA	0	0
Takes medication for Diabetes/sugar?	chr2:27508073:T:C	rs1260326	0.61178	0.61178	missense	GCKR	Open Targets	1.26e-14	0.01256	0.6516	http://www.ebi.ac.uk/efo/EFO_0000400	http://www.ebi.ac.uk/efo/EFO_0000405	NA	0	1
Takes medication for Diabetes/sugar?	chr2:27508073:T:C	rs1260326	0.61178	0.61178	missense	GCKR	Open Targets	1.38e-20	0.01638	0.9714	http://www.ebi.ac.uk/efo/EFO_0009924	http://www.ebi.ac.uk/efo/EFO_0001444	NA	0	0
Takes medication for Diabetes/sugar?	chr2:27508073:T:C	rs1260326	0.61178	0.61178	missense	GCKR	Open Targets	1.38e-20	0.01638	0.9714	http://www.ebi.ac.uk/efo/EFO_0000400	http://www.ebi.ac.uk/efo/EFO_0000405	NA	0	1
Takes medication for gout?	chr2:27508073:T:C	rs1260326	0.61178	0.61178	missense	GCKR	Open Targets	1.39e-58	-0.02908	0.9993	http://www.ebi.ac.uk/efo/EFO_0004274	http://www.ebi.ac.uk/efo/EFO_0000589	NA	0	0
Takes medication for gout?	chr2:27508073:T:C	rs1260326	0.61178	0.61178	missense	GCKR	Open Targets	1.39e-58	-0.02908	0.9993	http://www.ebi.ac.uk/efo/EFO_0007010	http://www.ebi.ac.uk/efo/EFO_0001444	NA	0	0
Takes medication for gout?	chr2:27508073:T:C	rs1260326	0.61178	0.61178	missense	GCKR	Open Targets	1.62e-53	-0.02485	0.9997	http://www.ebi.ac.uk/efo/EFO_0004274	http://www.ebi.ac.uk/efo/EFO_0000589	NA	0	0
Takes medication for gout?	chr2:27508073:T:C	rs1260326	0.61178	0.61178	missense	GCKR	Open Targets	1.62e-53	-0.02485	0.9997	http://www.ebi.ac.uk/efo/EFO_0007010	http://www.ebi.ac.uk/efo/EFO_0001444	NA	0	0
Takes medication for high cholesterol?	chr2:27508073:T:C	rs1260326	0.61178	0.61178	missense	GCKR	Open Targets	1.29e-49	-0.02695	0.939	http://purl.obolibrary.org/obo/HP_0003124	http://www.ebi.ac.uk/efo/EFO_0000001	NA	0	0
Takes medication for high cholesterol?	chr2:27508073:T:C	rs1260326	0.61178	0.61178	missense	GCKR	Open Targets	1.29e-49	-0.02695	0.939	http://www.ebi.ac.uk/efo/EFO_0007010	http://www.ebi.ac.uk/efo/EFO_0001444	NA	0	0
Takes medication for high cholesterol?	chr2:27508073:T:C	rs1260326	0.61178	0.61178	missense	GCKR	Open Targets	1.16e-35	-0.01989	0.7564	http://purl.obolibrary.org/obo/HP_0003124	http://www.ebi.ac.uk/efo/EFO_0000001	NA	0	0
Takes medication for high cholesterol?	chr2:27508073:T:C	rs1260326	0.61178	0.61178	missense	GCKR	Open Targets	1.16e-35	-0.01989	0.7564	http://www.ebi.ac.uk/efo/EFO_0007010	http://www.ebi.ac.uk/efo/EFO_0001444	NA	0	0
Takes medication for Rheumatoid Arthritis?	chr1:113834946:A:G	rs2476601	0.91119	0.91119	missense	PTPN22	Open Targets	3.21e-09	-0.009734	0.604	http://www.ebi.ac.uk/efo/EFO_0000685	http://www.ebi.ac.uk/efo/EFO_0000540	NA	1	0
Takes medication for Rheumatoid Arthritis?	chr1:113834946:A:G	rs2476601	0.91119	0.91119	missense	PTPN22	Open Targets	3.21e-09	-0.009734	0.604	http://www.ebi.ac.uk/efo/EFO_0007010	http://www.ebi.ac.uk/efo/EFO_0001444	NA	0	0
Takes medication for Rheumatoid Arthritis?	chr1:113834946:A:G	rs2476601	0.91119	0.91119	missense	PTPN22	Open Targets	7.11e-09	-0.01021	0.5054	http://www.ebi.ac.uk/efo/EFO_0000685	http://www.ebi.ac.uk/efo/EFO_0000540	NA	1	0
Takes medication for Rheumatoid Arthritis?	chr1:113834946:A:G	rs2476601	0.91119	0.91119	missense	PTPN22	Open Targets	7.11e-09	-0.01021	0.5054	http://www.ebi.ac.uk/efo/EFO_0007010	http://www.ebi.ac.uk/efo/EFO_0001444	NA	0	0
Takes medication for Skin condition (ex. Eczema; Psoriasis)?	chr19:10352442:G:C	rs34536443	0.038053	0.038053	missense	TYK2	Open Targets	5.73e-09	-0.008695	0.4645	http://www.ebi.ac.uk/efo/EFO_0007010	http://www.ebi.ac.uk/efo/EFO_0001444	NA	0	0
Takes medication for Skin condition (ex. Eczema; Psoriasis)?	chr19:10352442:G:C	rs34536443	0.038053	0.038053	missense	TYK2	Open Targets	5.73e-09	-0.008695	0.4645	http://www.ebi.ac.uk/efo/EFO_0000701	http://www.ebi.ac.uk/efo/EFO_0000408	NA	0	0
Takes medication for Thyroid problems?	chr1:113834946:A:G	rs2476601	0.91119	0.91119	missense	PTPN22	Open Targets	1.9e-58	-0.02652	0.9449	http://www.ebi.ac.uk/efo/EFO_0007010	http://www.ebi.ac.uk/efo/EFO_0001444	NA	0	0
Takes medication for Thyroid problems?	chr1:113834946:A:G	rs2476601	0.91119	0.91119	missense	PTPN22	Open Targets	1.9e-58	-0.02652	0.9449	http://www.ebi.ac.uk/efo/EFO_1000627	http://www.ebi.ac.uk/efo/EFO_0000408	NA	0	0
Takes medication for Thyroid problems?	chr2:162268127:T:C	rs35667974	0.01692	0.01692	missense	IFIH1	Open Targets	1.58e-09	-0.01044	0.5958	http://www.ebi.ac.uk/efo/EFO_0007010	http://www.ebi.ac.uk/efo/EFO_0001444	NA	0	0
Takes medication for Thyroid problems?	chr2:162268127:T:C	rs35667974	0.01692	0.01692	missense	IFIH1	Open Targets	1.58e-09	-0.01044	0.5958	http://www.ebi.ac.uk/efo/EFO_1000627	http://www.ebi.ac.uk/efo/EFO_0000408	NA	0	0
Takes medication for Thyroid problems?	chr16:50301163:C:A	rs78534766	0.0051883	0.0051883	missense	ADCY7	Open Targets	1.68e-09	0.01009	0.8315	http://www.ebi.ac.uk/efo/EFO_0007010	http://www.ebi.ac.uk/efo/EFO_0001444	NA	0	0
Takes medication for Thyroid problems?	chr16:50301163:C:A	rs78534766	0.0051883	0.0051883	missense	ADCY7	Open Targets	1.68e-09	0.01009	0.8315	http://www.ebi.ac.uk/efo/EFO_1000627	http://www.ebi.ac.uk/efo/EFO_0000408	NA	0	0
Testicular dysfunction (PheCode 257)	chr4:102267552:C:T	rs13107325	0.063636	0.063636	missense	SLC39A8	Open Targets	1.57e-09	0.009249	0.4217	http://www.ebi.ac.uk/efo/EFO_0009601	http://www.ebi.ac.uk/efo/EFO_0000408	NA	0	0
Testicular dysfunction (PheCode 257)	chr2:27508073:T:C	rs1260326	0.61178	0.61178	missense	GCKR	Open Targets	4.49e-12	-0.008696	0.1494	http://www.ebi.ac.uk/efo/EFO_0009601	http://www.ebi.ac.uk/efo/EFO_0000408	NA	0	0
Testicular hypofunction (PheCode 257.1)	chr4:102267552:C:T	rs13107325	0.063636	0.063636	missense	SLC39A8	Open Targets	4.53e-09	0.008871	0.4521	http://www.ebi.ac.uk/efo/EFO_0009601	http://www.ebi.ac.uk/efo/EFO_0000408	NA	0	0
Testicular hypofunction (PheCode 257.1)	chr2:27508073:T:C	rs1260326	0.61178	0.61178	missense	GCKR	Open Targets	2.77e-12	-0.009034	0.1897	http://www.ebi.ac.uk/efo/EFO_0009601	http://www.ebi.ac.uk/efo/EFO_0000408	NA	0	0
Testicular hypofunction (PheCode 257.1)	chr2:27508073:T:C	rs1260326	0.61178	0.61178	missense	GCKR	Open Targets	5.78e-14	-0.0111	0.4882	http://www.ebi.ac.uk/efo/EFO_0009601	http://www.ebi.ac.uk/efo/EFO_0000408	NA	0	0
Testosterone levels	chr2:27508073:T:C	rs1260326	0.61178	0.61178	missense	GCKR	Open Targets	3.04e-64	0.02848	0.9998	http://www.ebi.ac.uk/efo/EFO_0004730	http://www.ebi.ac.uk/efo/EFO_0001444	NA	0	0
Testosterone levels	chr2:27508073:T:C	rs1260326	0.61178	0.61178	missense	GCKR	Open Targets	3.04e-64	0.02848	0.9998	http://www.ebi.ac.uk/efo/EFO_0004908	http://www.ebi.ac.uk/efo/EFO_0004529	NA	0	0
Testosterone levels (UKB data field 30850)	chr2:27508073:T:C	rs1260326	0.61178	0.61178	missense	GCKR	Open Targets	6.52e-62	0.02662	0.9995	http://www.ebi.ac.uk/efo/EFO_0004908	http://www.ebi.ac.uk/efo/EFO_0004529	NA	0	0
Testosterone levels (UKB data field 30850)	chr2:27508073:T:C	rs1260326	0.61178	0.61178	missense	GCKR	Open Targets	4.18e-34	-0.01803	0.9737	http://www.ebi.ac.uk/efo/EFO_0004908	http://www.ebi.ac.uk/efo/EFO_0004529	NA	0	0
ThalamNuclei lh volume PuI	chr4:102267552:C:T	rs13107325	0.063636	0.063636	missense	SLC39A8	Open Targets	2.37e-16	0.05548	0.5131	http://purl.obolibrary.org/obo/OBA_2050009	http://www.ebi.ac.uk/efo/EFO_0001444	NA	0	0
ThalamNuclei lh volume VAmc	chr4:102267552:C:T	rs13107325	0.063636	0.063636	missense	SLC39A8	Open Targets	3.47e-18	0.05906	0.9344	http://purl.obolibrary.org/obo/OBA_2050009	http://www.ebi.ac.uk/efo/EFO_0001444	NA	0	0
ThalamNuclei rh volume MGN	chr4:102267552:C:T	rs13107325	0.063636	0.063636	missense	SLC39A8	Open Targets	1.78e-13	-0.04948	0.991	http://purl.obolibrary.org/obo/OBA_2050009	http://www.ebi.ac.uk/efo/EFO_0001444	NA	0	0
ThalamNuclei rh volume VAmc	chr4:102267552:C:T	rs13107325	0.063636	0.063636	missense	SLC39A8	Open Targets	9.7e-16	0.05426	0.955	http://purl.obolibrary.org/obo/OBA_2050009	http://www.ebi.ac.uk/efo/EFO_0001444	NA	0	0
Thoracic or lumbosacral neuritis or radiculitis; unspecified (PheCode 763)	chr4:102267552:C:T	rs13107325	0.063636	0.063636	missense	SLC39A8	Open Targets	4.15e-12	0.008623	0.9489	http://purl.obolibrary.org/obo/MONDO_0021765	http://www.ebi.ac.uk/efo/EFO_0000618	NA	0	0
Thoracic or lumbosacral neuritis or radiculitis; unspecified (PheCode 763)	chr4:102267552:C:T	rs13107325	0.063636	0.063636	missense	SLC39A8	Open Targets	1.36e-15	0.01175	0.9642	http://purl.obolibrary.org/obo/MONDO_0021765	http://www.ebi.ac.uk/efo/EFO_0000618	NA	0	0
Threonine levels	chr2:27508073:T:C	rs1260326	0.61178	0.61178	missense	GCKR	Open Targets	2.58e-15	0.08531	0.5058	http://www.ebi.ac.uk/efo/EFO_0009775	http://www.ebi.ac.uk/efo/EFO_0001444	NA	0	0
Threonine levels	chr2:27508073:T:C	rs1260326	0.61178	0.61178	missense	GCKR	Open Targets	2.58e-15	0.08531	0.5058	http://www.ebi.ac.uk/efo/EFO_0004725	http://www.ebi.ac.uk/efo/EFO_0001444	NA	0	0
Threonine to alpha-ketobutyrate ratio	chr2:27508073:T:C	rs1260326	0.61178	0.61178	missense	GCKR	Open Targets	1.17e-13	0.08219	0.3493	http://www.ebi.ac.uk/efo/EFO_0022223	http://www.ebi.ac.uk/efo/EFO_0001444	NA	0	0
Threonine to pyruvate ratio	chr2:27508073:T:C	rs1260326	0.61178	0.61178	missense	GCKR	Open Targets	3.36e-16	0.08833	0.4222	http://www.ebi.ac.uk/efo/EFO_0022223	http://www.ebi.ac.uk/efo/EFO_0001444	NA	0	0
Thyroid problems	chr2:162268127:T:C	rs35667974	0.01692	0.01692	missense	IFIH1	Open Targets	8.28e-11	-0.01132	0.6688	http://www.ebi.ac.uk/efo/EFO_1000627	http://www.ebi.ac.uk/efo/EFO_0000408	NA	0	0
Thyroid problems	chr16:50301163:C:A	rs78534766	0.0051883	0.0051883	missense	ADCY7	Open Targets	3.05e-10	0.01053	0.7625	http://www.ebi.ac.uk/efo/EFO_1000627	http://www.ebi.ac.uk/efo/EFO_0000408	NA	0	0
Thyroid stimulating hormone levels	chr1:113834946:A:G	rs2476601	0.91119	0.91119	missense	PTPN22	Open Targets	4.35e-10	-0.01593	0.5671	http://www.ebi.ac.uk/efo/EFO_0004747	http://www.ebi.ac.uk/efo/EFO_0001444	NA	0	0
Thyroid stimulating hormone levels	chr1:113834946:A:G	rs2476601	0.91119	0.91119	missense	PTPN22	Open Targets	4.35e-10	-0.01593	0.5671	http://purl.obolibrary.org/obo/OBA_1000983	http://www.ebi.ac.uk/efo/EFO_0001444	NA	0	0
Thyroid stimulating hormone levels	chr1:113834946:A:G	rs2476601	0.91119	0.91119	missense	PTPN22	Open Targets	4.35e-10	-0.01593	0.5671	http://www.ebi.ac.uk/efo/EFO_0004296	http://www.ebi.ac.uk/efo/EFO_0000001	NA	0	0
total cholesterol (maximum; inv-norm transformed)	chr2:27508073:T:C	rs1260326	0.61178	0.61178	missense	GCKR	Open Targets	6.06e-212	-0.1006	1	http://www.ebi.ac.uk/efo/EFO_0004574	http://www.ebi.ac.uk/efo/EFO_0004732	NA	0	0
total cholesterol (maximum; inv-norm transformed)	chr2:27508073:T:C	rs1260326	0.61178	0.61178	missense	GCKR	Open Targets	6.73e-250	-0.05354	1	http://www.ebi.ac.uk/efo/EFO_0004574	http://www.ebi.ac.uk/efo/EFO_0004732	NA	0	0
total cholesterol (maximum; inv-norm transformed)	chr4:102267552:C:T	rs13107325	0.063636	0.063636	missense	SLC39A8	Open Targets	8.15e-14	-0.009662	0.9051	http://www.ebi.ac.uk/efo/EFO_0004574	http://www.ebi.ac.uk/efo/EFO_0004732	NA	0	0
total cholesterol (mean; inv-norm transformed)	chr4:102267552:C:T	rs13107325	0.063636	0.063636	missense	SLC39A8	Open Targets	6.64e-23	-0.01519	0.9916	http://www.ebi.ac.uk/efo/EFO_0004574	http://www.ebi.ac.uk/efo/EFO_0004732	NA	0	0
total cholesterol (mean; inv-norm transformed)	chr2:27508073:T:C	rs1260326	0.61178	0.61178	missense	GCKR	Open Targets	9.73e-245	-0.0529	1	http://www.ebi.ac.uk/efo/EFO_0004574	http://www.ebi.ac.uk/efo/EFO_0004732	NA	0	0
total cholesterol (minimum; inv-norm transformed)	chr2:27508073:T:C	rs1260326	0.61178	0.61178	missense	GCKR	Open Targets	4.8e-143	-0.04033	1	http://www.ebi.ac.uk/efo/EFO_0004574	http://www.ebi.ac.uk/efo/EFO_0004732	NA	0	0
total cholesterol (minimum; inv-norm transformed)	chr4:102267552:C:T	rs13107325	0.063636	0.063636	missense	SLC39A8	Open Targets	8.42e-23	-0.0149	0.9975	http://www.ebi.ac.uk/efo/EFO_0004574	http://www.ebi.ac.uk/efo/EFO_0004732	NA	0	0
Total cholesterol in HDL3	chr2:27508073:T:C	rs1260326	0.61178	0.61178	missense	GCKR	Open Targets	1.8e-11	-0.01908	0.8971	http://www.ebi.ac.uk/efo/EFO_0004612	http://www.ebi.ac.uk/efo/EFO_0004529	NA	0	0
Total cholesterol in HDL3	chr2:27508073:T:C	rs1260326	0.61178	0.61178	missense	GCKR	Open Targets	1.8e-11	-0.01908	0.8971	http://www.ebi.ac.uk/efo/EFO_0004574	http://www.ebi.ac.uk/efo/EFO_0004732	NA	0	0
Total cholesterol in large HDL	chr2:27508073:T:C	rs1260326	0.61178	0.61178	missense	GCKR	Open Targets	5.13e-22	0.02584	0.8031	http://www.ebi.ac.uk/efo/EFO_0004612	http://www.ebi.ac.uk/efo/EFO_0004529	NA	0	0
Total cholesterol in large HDL	chr2:27508073:T:C	rs1260326	0.61178	0.61178	missense	GCKR	Open Targets	5.13e-22	0.02584	0.8031	http://www.ebi.ac.uk/efo/EFO_0007806	http://www.ebi.ac.uk/efo/EFO_0004732	NA	0	0
Total cholesterol in large LDL	chr2:27508073:T:C	rs1260326	0.61178	0.61178	missense	GCKR	Open Targets	3.12e-09	-0.01815	0.8086	http://www.ebi.ac.uk/efo/EFO_0022167	http://www.ebi.ac.uk/efo/EFO_0004732	NA	0	0
Total Cholesterol in large VLDL	chr2:27508073:T:C	rs1260326	0.61178	0.61178	missense	GCKR	Open Targets	3.3e-136	-0.06942	1	http://www.ebi.ac.uk/efo/EFO_0022177	http://www.ebi.ac.uk/efo/EFO_0004529	NA	0	0
Total cholesterol in medium LDL	chr2:27508073:T:C	rs1260326	0.61178	0.61178	missense	GCKR	Open Targets	3.9e-11	-0.0204	0.9307	http://www.ebi.ac.uk/efo/EFO_0022185	http://www.ebi.ac.uk/efo/EFO_0004732	NA	0	0
Total cholesterol in medium VLDL	chr2:27508073:T:C	rs1260326	0.61178	0.61178	missense	GCKR	Open Targets	1.38e-118	-0.07181	1	http://www.ebi.ac.uk/efo/EFO_0022162	http://www.ebi.ac.uk/efo/EFO_0004529	NA	0	0
Total Cholesterol in small LDL	chr2:27508073:T:C	rs1260326	0.61178	0.61178	missense	GCKR	Open Targets	1.33e-11	-0.02091	0.9376	http://www.ebi.ac.uk/efo/EFO_0022179	http://www.ebi.ac.uk/efo/EFO_0004732	NA	0	0
Total cholesterol in small VLDL	chr2:27508073:T:C	rs1260326	0.61178	0.61178	missense	GCKR	Open Targets	6.48e-69	-0.05615	1	http://www.ebi.ac.uk/efo/EFO_0022171	http://www.ebi.ac.uk/efo/EFO_0004529	NA	0	0
Total cholesterol in very large VLDL	chr2:27508073:T:C	rs1260326	0.61178	0.61178	missense	GCKR	Open Targets	1.14e-114	-0.06322	1	http://purl.obolibrary.org/obo/OBA_VT0005144	http://www.ebi.ac.uk/efo/EFO_0001444	NA	0	0
Total cholesterol in very large VLDL	chr2:27508073:T:C	rs1260326	0.61178	0.61178	missense	GCKR	Open Targets	1.14e-114	-0.06322	1	http://www.ebi.ac.uk/efo/EFO_0004574	http://www.ebi.ac.uk/efo/EFO_0004732	NA	0	0
Total cholesterol in very small VLDL	chr2:27508073:T:C	rs1260326	0.61178	0.61178	missense	GCKR	Open Targets	8.78e-10	-0.01702	0.486	http://www.ebi.ac.uk/efo/EFO_0022231	http://www.ebi.ac.uk/efo/EFO_0004732	NA	0	0
Total cholesterol levels	chr4:102267552:C:T	rs13107325	0.063636	0.063636	missense	SLC39A8	Open Targets	2.1e-21	-0.01442	0.8959	http://www.ebi.ac.uk/efo/EFO_0004574	http://www.ebi.ac.uk/efo/EFO_0004732	NA	0	0
Total cholesterol levels	chr4:102267552:C:T	rs13107325	0.063636	0.063636	missense	SLC39A8	Open Targets	1.7e-32	-0.02066	0.9999	http://www.ebi.ac.uk/efo/EFO_0004574	http://www.ebi.ac.uk/efo/EFO_0004732	NA	0	0
Total cholesterol levels	chr2:27508073:T:C	rs1260326	0.61178	0.61178	missense	GCKR	Open Targets	3.12e-18	-0.02564	0.5753	http://www.ebi.ac.uk/efo/EFO_0004574	http://www.ebi.ac.uk/efo/EFO_0004732	NA	0	0
Total cholesterol levels	chr2:27508073:T:C	rs1260326	0.61178	0.61178	missense	GCKR	Open Targets	6.28e-45	-0.04377	1	http://www.ebi.ac.uk/efo/EFO_0004574	http://www.ebi.ac.uk/efo/EFO_0004732	NA	0	0
Total cholesterol levels	chr2:27508073:T:C	rs1260326	0.61178	0.61178	missense	GCKR	Open Targets	5.13e-29	-0.03115	1	http://www.ebi.ac.uk/efo/EFO_0004574	http://www.ebi.ac.uk/efo/EFO_0004732	NA	0	0
Total cholesterol levels	chr2:27508073:T:C	rs1260326	0.61178	0.61178	missense	GCKR	Open Targets	2.49e-59	-0.04957	1	http://www.ebi.ac.uk/efo/EFO_0004574	http://www.ebi.ac.uk/efo/EFO_0004732	NA	0	0
Total cholesterol levels	chr2:27508073:T:C	rs1260326	0.61178	0.61178	missense	GCKR	Open Targets	5.05e-173	-0.0591	1	http://www.ebi.ac.uk/efo/EFO_0004574	http://www.ebi.ac.uk/efo/EFO_0004732	NA	0	0
Total cholesterol levels	chr2:27508073:T:C	rs1260326	0.61178	0.61178	missense	GCKR	Open Targets	2.51e-21	-0.06094	1	http://www.ebi.ac.uk/efo/EFO_0004574	http://www.ebi.ac.uk/efo/EFO_0004732	NA	0	0
Total cholesterol levels	chr2:27508073:T:C	rs1260326	0.61178	0.61178	missense	GCKR	Open Targets	1.35e-12	-0.03967	0.8023	http://www.ebi.ac.uk/efo/EFO_0004574	http://www.ebi.ac.uk/efo/EFO_0004732	NA	0	0
Total cholesterol levels	chr2:27508073:T:C	rs1260326	0.61178	0.61178	missense	GCKR	Open Targets	1.94e-29	-0.03469	1	http://www.ebi.ac.uk/efo/EFO_0004574	http://www.ebi.ac.uk/efo/EFO_0004732	NA	0	0
Total cholesterol levels	chr2:27508073:T:C	rs1260326	0.61178	0.61178	missense	GCKR	Open Targets	1.52e-96	-0.03948	0.8072	http://www.ebi.ac.uk/efo/EFO_0004574	http://www.ebi.ac.uk/efo/EFO_0004732	NA	0	0
Total cholesterol levels (UKB data field 23400)	chr2:27508073:T:C	rs1260326	0.61178	0.61178	missense	GCKR	Open Targets	4.65e-16	-0.02718	0.3662	http://www.ebi.ac.uk/efo/EFO_0004574	http://www.ebi.ac.uk/efo/EFO_0004732	NA	0	0
Total cholesterol levels (UKB data field 23400)	chr19:48703417:G:A	rs601338	0.46	0.46	stop gained	FUT2	Open Targets	9.81e-21	-0.4543	1	http://www.ebi.ac.uk/efo/EFO_0004574	http://www.ebi.ac.uk/efo/EFO_0004732	NA	0	0
Total cholesterol levels in chylomicrons and extremely large VLDL	chr2:27508073:T:C	rs1260326	0.61178	0.61178	missense	GCKR	Open Targets	1.18e-100	-0.05913	1	http://purl.obolibrary.org/obo/OBA_VT0005144	http://www.ebi.ac.uk/efo/EFO_0001444	NA	0	0
Total cholesterol levels in chylomicrons and extremely large VLDL	chr2:27508073:T:C	rs1260326	0.61178	0.61178	missense	GCKR	Open Targets	1.18e-100	-0.05913	1	http://purl.obolibrary.org/obo/OBA_2050296	http://www.ebi.ac.uk/efo/EFO_0001444	NA	0	0
Total cholesterol levels in chylomicrons and extremely large VLDL	chr2:27508073:T:C	rs1260326	0.61178	0.61178	missense	GCKR	Open Targets	1.18e-100	-0.05913	1	http://www.ebi.ac.uk/efo/EFO_0004574	http://www.ebi.ac.uk/efo/EFO_0004732	NA	0	0
Total cholesterol levels in large VLDL	chr2:27508073:T:C	rs1260326	0.61178	0.61178	missense	GCKR	Open Targets	4.57e-18	-0.05863	0.8551	http://purl.obolibrary.org/obo/OBA_VT0005144	http://www.ebi.ac.uk/efo/EFO_0001444	NA	0	0
Total cholesterol levels in large VLDL	chr2:27508073:T:C	rs1260326	0.61178	0.61178	missense	GCKR	Open Targets	4.57e-18	-0.05863	0.8551	http://www.ebi.ac.uk/efo/EFO_0004574	http://www.ebi.ac.uk/efo/EFO_0004732	NA	0	0
Total cholesterol levels in LDL	chr2:27508073:T:C	rs1260326	0.61178	0.61178	missense	GCKR	Open Targets	4.2e-10	-0.01911	0.8744	http://www.ebi.ac.uk/efo/EFO_0004574	http://www.ebi.ac.uk/efo/EFO_0004732	NA	0	0
Total cholesterol levels in LDL	chr2:27508073:T:C	rs1260326	0.61178	0.61178	missense	GCKR	Open Targets	4.2e-10	-0.01911	0.8744	http://www.ebi.ac.uk/efo/EFO_0004611	http://www.ebi.ac.uk/efo/EFO_0004732	NA	0	0
Total cholesterol levels in medium HDL	chr2:27508073:T:C	rs1260326	0.61178	0.61178	missense	GCKR	Open Targets	4.22e-13	-0.02074	0.991	http://www.ebi.ac.uk/efo/EFO_0004574	http://www.ebi.ac.uk/efo/EFO_0004732	NA	0	0
Total cholesterol levels in medium HDL	chr2:27508073:T:C	rs1260326	0.61178	0.61178	missense	GCKR	Open Targets	4.22e-13	-0.02074	0.991	http://www.ebi.ac.uk/efo/EFO_0004612	http://www.ebi.ac.uk/efo/EFO_0004529	NA	0	0
Total cholesterol levels in medium VLDL	chr2:27508073:T:C	rs1260326	0.61178	0.61178	missense	GCKR	Open Targets	2.1e-20	-0.06247	0.9791	http://purl.obolibrary.org/obo/OBA_VT0005144	http://www.ebi.ac.uk/efo/EFO_0001444	NA	0	0
Total cholesterol levels in medium VLDL	chr2:27508073:T:C	rs1260326	0.61178	0.61178	missense	GCKR	Open Targets	2.1e-20	-0.06247	0.9791	http://www.ebi.ac.uk/efo/EFO_0004574	http://www.ebi.ac.uk/efo/EFO_0004732	NA	0	0
Total cholesterol levels in small HDL	chr2:27508073:T:C	rs1260326	0.61178	0.61178	missense	GCKR	Open Targets	1.37e-14	-0.02253	0.9976	http://www.ebi.ac.uk/efo/EFO_0004612	http://www.ebi.ac.uk/efo/EFO_0004529	NA	0	0
Total cholesterol levels in small HDL	chr2:27508073:T:C	rs1260326	0.61178	0.61178	missense	GCKR	Open Targets	1.37e-14	-0.02253	0.9976	http://www.ebi.ac.uk/efo/EFO_0004574	http://www.ebi.ac.uk/efo/EFO_0004732	NA	0	0
Total cholesterol levels in small LDL	chr2:27508073:T:C	rs1260326	0.61178	0.61178	missense	GCKR	Open Targets	2.62e-09	-0.03998	0.9106	http://www.ebi.ac.uk/efo/EFO_0004574	http://www.ebi.ac.uk/efo/EFO_0004732	NA	0	0
Total cholesterol levels in small LDL	chr2:27508073:T:C	rs1260326	0.61178	0.61178	missense	GCKR	Open Targets	2.62e-09	-0.03998	0.9106	http://www.ebi.ac.uk/efo/EFO_0004611	http://www.ebi.ac.uk/efo/EFO_0004732	NA	0	0
Total cholesterol levels in small VLDL	chr2:27508073:T:C	rs1260326	0.61178	0.61178	missense	GCKR	Open Targets	4.02e-13	-0.05343	0.6511	http://www.ebi.ac.uk/efo/EFO_0004574	http://www.ebi.ac.uk/efo/EFO_0004732	NA	0	0
Total cholesterol levels in small VLDL	chr2:27508073:T:C	rs1260326	0.61178	0.61178	missense	GCKR	Open Targets	4.02e-13	-0.05343	0.6511	http://purl.obolibrary.org/obo/OBA_VT0005144	http://www.ebi.ac.uk/efo/EFO_0001444	NA	0	0
Total cholesterol levels in very large HDL	chr4:102267552:C:T	rs13107325	0.063636	0.063636	missense	SLC39A8	Open Targets	2.35e-16	-0.02164	0.9946	http://www.ebi.ac.uk/efo/EFO_0004612	http://www.ebi.ac.uk/efo/EFO_0004529	NA	0	0
Total cholesterol levels in very large HDL	chr4:102267552:C:T	rs13107325	0.063636	0.063636	missense	SLC39A8	Open Targets	2.35e-16	-0.02164	0.9946	http://www.ebi.ac.uk/efo/EFO_0004574	http://www.ebi.ac.uk/efo/EFO_0004732	NA	0	0
Total cholesterol levels in VLDL	chr2:27508073:T:C	rs1260326	0.61178	0.61178	missense	GCKR	Open Targets	5.71e-92	-0.06442	1	http://www.ebi.ac.uk/efo/EFO_0004574	http://www.ebi.ac.uk/efo/EFO_0004732	NA	0	0
Total cholesterol levels in VLDL	chr2:27508073:T:C	rs1260326	0.61178	0.61178	missense	GCKR	Open Targets	5.71e-92	-0.06442	1	http://purl.obolibrary.org/obo/OBA_VT0005144	http://www.ebi.ac.uk/efo/EFO_0001444	NA	0	0
Total cholesterol minus HDL-C levels	chr2:27508073:T:C	rs1260326	0.61178	0.61178	missense	GCKR	Open Targets	2.14e-21	-0.02805	0.5667	http://www.ebi.ac.uk/efo/EFO_0004574	http://www.ebi.ac.uk/efo/EFO_0004732	NA	0	0
Total cholesterol minus HDL-C levels (UKB data field 23401)	chr2:27508073:T:C	rs1260326	0.61178	0.61178	missense	GCKR	Open Targets	6.87e-38	0.7335	1	http://www.ebi.ac.uk/efo/EFO_0004574	http://www.ebi.ac.uk/efo/EFO_0004732	NA	0	0
Total cholesterol minus HDL-C levels (UKB data field 23401)	chr2:27508073:T:C	rs1260326	0.61178	0.61178	missense	GCKR	Open Targets	3e-18	-0.02918	0.4343	http://www.ebi.ac.uk/efo/EFO_0004574	http://www.ebi.ac.uk/efo/EFO_0004732	NA	0	0
Total Cholesterol to Total Lipids percentage	chr2:27508073:T:C	rs1260326	0.61178	0.61178	missense	GCKR	Open Targets	2.53e-89	-0.731	1	http://www.ebi.ac.uk/efo/EFO_0004529	http://www.ebi.ac.uk/efo/EFO_0001444	NA	0	0
Total cholesterol to total lipids ratio in IDL	chr2:27508073:T:C	rs1260326	0.61178	0.61178	missense	GCKR	Open Targets	5.47e-19	0.02318	0.5569	http://www.ebi.ac.uk/efo/EFO_0008595	http://www.ebi.ac.uk/efo/EFO_0004732	NA	0	0
Total cholesterol to total lipids ratio in IDL	chr2:27508073:T:C	rs1260326	0.61178	0.61178	missense	GCKR	Open Targets	5.47e-19	0.02318	0.5569	http://www.ebi.ac.uk/efo/EFO_0020943	http://www.ebi.ac.uk/efo/EFO_0001444	NA	0	0
Total cholesterol to total lipids ratio in large HDL	chr2:27508073:T:C	rs1260326	0.61178	0.61178	missense	GCKR	Open Targets	1.51e-38	0.0357	0.9999	http://www.ebi.ac.uk/efo/EFO_0004612	http://www.ebi.ac.uk/efo/EFO_0004529	NA	0	0
Total cholesterol to total lipids ratio in large HDL	chr2:27508073:T:C	rs1260326	0.61178	0.61178	missense	GCKR	Open Targets	1.51e-38	0.0357	0.9999	http://www.ebi.ac.uk/efo/EFO_0020943	http://www.ebi.ac.uk/efo/EFO_0001444	NA	0	0
Total cholesterol to total lipids ratio in large VLDL	chr2:27508073:T:C	rs1260326	0.61178	0.61178	missense	GCKR	Open Targets	1.5e-23	0.02687	0.9558	http://www.ebi.ac.uk/efo/EFO_0020943	http://www.ebi.ac.uk/efo/EFO_0001444	NA	0	0
Total cholesterol to total lipids ratio in large VLDL	chr2:27508073:T:C	rs1260326	0.61178	0.61178	missense	GCKR	Open Targets	1.5e-23	0.02687	0.9558	http://purl.obolibrary.org/obo/OBA_VT0005144	http://www.ebi.ac.uk/efo/EFO_0001444	NA	0	0
Total cholesterol to total lipids ratio in medium VLDL	chr2:27508073:T:C	rs1260326	0.61178	0.61178	missense	GCKR	Open Targets	3.38e-44	0.03731	0.9995	http://purl.obolibrary.org/obo/OBA_VT0005144	http://www.ebi.ac.uk/efo/EFO_0001444	NA	0	0
Total cholesterol to total lipids ratio in medium VLDL	chr2:27508073:T:C	rs1260326	0.61178	0.61178	missense	GCKR	Open Targets	3.38e-44	0.03731	0.9995	http://www.ebi.ac.uk/efo/EFO_0020943	http://www.ebi.ac.uk/efo/EFO_0001444	NA	0	0
Total cholesterol to total lipids ratio in small VLDL	chr2:27508073:T:C	rs1260326	0.61178	0.61178	missense	GCKR	Open Targets	3.83e-71	0.04835	1	http://purl.obolibrary.org/obo/OBA_VT0005144	http://www.ebi.ac.uk/efo/EFO_0001444	NA	0	0
Total cholesterol to total lipids ratio in small VLDL	chr2:27508073:T:C	rs1260326	0.61178	0.61178	missense	GCKR	Open Targets	3.83e-71	0.04835	1	http://www.ebi.ac.uk/efo/EFO_0020943	http://www.ebi.ac.uk/efo/EFO_0001444	NA	0	0
Total cholesterol to total lipids ratio in very large HDL	chr2:27508073:T:C	rs1260326	0.61178	0.61178	missense	GCKR	Open Targets	4.84e-33	-0.03269	0.9557	http://www.ebi.ac.uk/efo/EFO_0020943	http://www.ebi.ac.uk/efo/EFO_0001444	NA	0	0
Total cholesterol to total lipids ratio in very large HDL	chr2:27508073:T:C	rs1260326	0.61178	0.61178	missense	GCKR	Open Targets	4.84e-33	-0.03269	0.9557	http://www.ebi.ac.uk/efo/EFO_0004612	http://www.ebi.ac.uk/efo/EFO_0004529	NA	0	0
Total cholesterol to total lipids ratio in very large VLDL	chr2:27508073:T:C	rs1260326	0.61178	0.61178	missense	GCKR	Open Targets	1.23e-64	0.04773	1	http://www.ebi.ac.uk/efo/EFO_0020943	http://www.ebi.ac.uk/efo/EFO_0001444	NA	0	0
Total cholesterol to total lipids ratio in very large VLDL	chr2:27508073:T:C	rs1260326	0.61178	0.61178	missense	GCKR	Open Targets	1.23e-64	0.04773	1	http://purl.obolibrary.org/obo/OBA_VT0005144	http://www.ebi.ac.uk/efo/EFO_0001444	NA	0	0
Total cholesterol to total lipids ratio in very small VLDL	chr2:27508073:T:C	rs1260326	0.61178	0.61178	missense	GCKR	Open Targets	2.91e-84	0.05293	1	http://purl.obolibrary.org/obo/OBA_VT0005144	http://www.ebi.ac.uk/efo/EFO_0001444	NA	0	0
Total cholesterol to total lipids ratio in very small VLDL	chr2:27508073:T:C	rs1260326	0.61178	0.61178	missense	GCKR	Open Targets	2.91e-84	0.05293	1	http://www.ebi.ac.uk/efo/EFO_0020943	http://www.ebi.ac.uk/efo/EFO_0001444	NA	0	0
Total cholines levels	chr4:102267552:C:T	rs13107325	0.063636	0.063636	missense	SLC39A8	Open Targets	6.02e-09	-0.01574	0.9492	http://www.ebi.ac.uk/efo/EFO_0010116	http://www.ebi.ac.uk/efo/EFO_0001444	NA	0	0
Total cholines levels	chr2:27508073:T:C	rs1260326	0.61178	0.61178	missense	GCKR	Open Targets	1.29e-34	-0.03489	0.9988	http://www.ebi.ac.uk/efo/EFO_0010116	http://www.ebi.ac.uk/efo/EFO_0001444	NA	0	0
Total cholines levels	chr4:102267552:C:T	rs13107325	0.063636	0.063636	missense	SLC39A8	Open Targets	1.54e-11	-0.02009	0.949	http://www.ebi.ac.uk/efo/EFO_0010116	http://www.ebi.ac.uk/efo/EFO_0001444	NA	0	0
Total cholines levels	chr2:27508073:T:C	rs1260326	0.61178	0.61178	missense	GCKR	Open Targets	9.07e-60	-0.04889	1	http://www.ebi.ac.uk/efo/EFO_0010116	http://www.ebi.ac.uk/efo/EFO_0001444	NA	0	0
Total cholines levels (UKB data field 23436)	chr2:27508073:T:C	rs1260326	0.61178	0.61178	missense	GCKR	Open Targets	1.18e-92	0.8056	1	http://www.ebi.ac.uk/efo/EFO_0010116	http://www.ebi.ac.uk/efo/EFO_0001444	NA	0	0
Total cholines levels (UKB data field 23436)	chr2:27508073:T:C	rs1260326	0.61178	0.61178	missense	GCKR	Open Targets	2.74e-52	-0.05143	0.9996	http://www.ebi.ac.uk/efo/EFO_0010116	http://www.ebi.ac.uk/efo/EFO_0001444	NA	0	0
Total concentration of branched-chain amino acids (leucine + isoleucine + valine)	chr2:27508073:T:C	rs1260326	0.61178	0.61178	missense	GCKR	Open Targets	2.15e-36	-0.03792	0.9997	http://www.ebi.ac.uk/efo/EFO_0005134	http://www.ebi.ac.uk/efo/EFO_0001444	NA	0	0
Total concentration of branched-chain amino acids (leucine + isoleucine + valine) (UKB data field 23464)	chr2:27508073:T:C	rs1260326	0.61178	0.61178	missense	GCKR	Open Targets	6.76e-44	0.1146	1	http://www.ebi.ac.uk/efo/EFO_0005134	http://www.ebi.ac.uk/efo/EFO_0001444	NA	0	0
Total concentration of branched-chain amino acids (leucine + isoleucine + valine) (UKB data field 23464)	chr2:27508073:T:C	rs1260326	0.61178	0.61178	missense	GCKR	Open Targets	1.85e-35	-0.04234	0.9991	http://www.ebi.ac.uk/efo/EFO_0005134	http://www.ebi.ac.uk/efo/EFO_0001444	NA	0	0
Total concentration of lipoprotein particles	chr4:102267552:C:T	rs13107325	0.063636	0.063636	missense	SLC39A8	Open Targets	1.62e-17	-0.02501	0.9907	http://www.ebi.ac.uk/efo/EFO_0004732	http://www.ebi.ac.uk/efo/EFO_0001444	NA	0	0
Total concentration of lipoprotein particles	chr2:27508073:T:C	rs1260326	0.61178	0.61178	missense	GCKR	Open Targets	2.37e-47	-0.04288	0.9992	http://www.ebi.ac.uk/efo/EFO_0004732	http://www.ebi.ac.uk/efo/EFO_0001444	NA	0	0
Total concentration of lipoprotein particles (UKB data field 23427)	chr4:102267552:C:T	rs13107325	0.063636	0.063636	missense	SLC39A8	Open Targets	1.05e-12	-0.02385	0.829	http://www.ebi.ac.uk/efo/EFO_0004732	http://www.ebi.ac.uk/efo/EFO_0001444	NA	0	0
Total concentration of lipoprotein particles (UKB data field 23427)	chr2:27508073:T:C	rs1260326	0.61178	0.61178	missense	GCKR	Open Targets	2.64e-41	-0.04531	0.9976	http://www.ebi.ac.uk/efo/EFO_0004732	http://www.ebi.ac.uk/efo/EFO_0001444	NA	0	0
total creatine kinase (maximum; inv-norm transformed)	chr2:27508073:T:C	rs1260326	0.61178	0.61178	missense	GCKR	Open Targets	2.15e-09	0.02005	0.3827	http://www.ebi.ac.uk/efo/EFO_0004534	http://www.ebi.ac.uk/efo/EFO_0004298	NA	0	0
total creatine kinase (mean; inv-norm transformed)	chr2:27508073:T:C	rs1260326	0.61178	0.61178	missense	GCKR	Open Targets	8.89e-11	0.02186	0.3651	http://www.ebi.ac.uk/efo/EFO_0004534	http://www.ebi.ac.uk/efo/EFO_0004298	NA	0	0
Total esterified cholesterol levels	chr2:27508073:T:C	rs1260326	0.61178	0.61178	missense	GCKR	Open Targets	3.75e-16	-0.0239	0.535	http://www.ebi.ac.uk/efo/EFO_0008589	http://www.ebi.ac.uk/efo/EFO_0004529	NA	0	0
Total esterified cholesterol levels (UKB data field 23415)	chr19:48703417:G:A	rs601338	0.46	0.46	stop gained	FUT2	Open Targets	2.97e-19	-0.4477	1	http://www.ebi.ac.uk/efo/EFO_0008589	http://www.ebi.ac.uk/efo/EFO_0004529	NA	0	0
Total esterified cholesterol levels (UKB data field 23415)	chr2:27508073:T:C	rs1260326	0.61178	0.61178	missense	GCKR	Open Targets	3.06e-34	0.6836	1	http://www.ebi.ac.uk/efo/EFO_0008589	http://www.ebi.ac.uk/efo/EFO_0004529	NA	0	0
Total esterified cholesterol levels (UKB data field 23415)	chr2:27508073:T:C	rs1260326	0.61178	0.61178	missense	GCKR	Open Targets	2.33e-14	-0.02553	0.3346	http://www.ebi.ac.uk/efo/EFO_0008589	http://www.ebi.ac.uk/efo/EFO_0004529	NA	0	0
Total Esterified Cholesterol to Total Cholesterol percentage	chr2:27508073:T:C	rs1260326	0.61178	0.61178	missense	GCKR	Open Targets	9.97e-21	-0.5068	1	http://www.ebi.ac.uk/efo/EFO_0008589	http://www.ebi.ac.uk/efo/EFO_0004529	NA	0	0
Total Esterified Cholesterol to Total Lipids percentage	chr2:27508073:T:C	rs1260326	0.61178	0.61178	missense	GCKR	Open Targets	2.11e-90	-0.5434	1	http://www.ebi.ac.uk/efo/EFO_0008589	http://www.ebi.ac.uk/efo/EFO_0004529	NA	0	0
Total free cholesterol levels	chr2:27508073:T:C	rs1260326	0.61178	0.61178	missense	GCKR	Open Targets	3.72e-23	-0.02936	0.6438	http://www.ebi.ac.uk/efo/EFO_0008591	http://www.ebi.ac.uk/efo/EFO_0004732	NA	0	0
Total free cholesterol levels (UKB data field 23419)	chr2:27508073:T:C	rs1260326	0.61178	0.61178	missense	GCKR	Open Targets	5.87e-40	0.7421	1	http://www.ebi.ac.uk/efo/EFO_0008591	http://www.ebi.ac.uk/efo/EFO_0004732	NA	0	0
Total free cholesterol levels (UKB data field 23419)	chr2:27508073:T:C	rs1260326	0.61178	0.61178	missense	GCKR	Open Targets	5.39e-20	-0.03077	0.4497	http://www.ebi.ac.uk/efo/EFO_0008591	http://www.ebi.ac.uk/efo/EFO_0004732	NA	0	0
Total free cholesterol levels (UKB data field 23419)	chr19:48703417:G:A	rs601338	0.46	0.46	stop gained	FUT2	Open Targets	7.56e-24	-0.4858	1	http://www.ebi.ac.uk/efo/EFO_0008591	http://www.ebi.ac.uk/efo/EFO_0004732	NA	0	0
Total Free Cholesterol to Total Cholesterol percentage	chr2:27508073:T:C	rs1260326	0.61178	0.61178	missense	GCKR	Open Targets	9.97e-21	0.5068	1	http://www.ebi.ac.uk/efo/EFO_0004574	http://www.ebi.ac.uk/efo/EFO_0004732	NA	0	0
Total Free Cholesterol to Total Esterified Cholesterol ratio	chr2:27508073:T:C	rs1260326	0.61178	0.61178	missense	GCKR	Open Targets	9.97e-21	0.5068	1	http://www.ebi.ac.uk/efo/EFO_0004529	http://www.ebi.ac.uk/efo/EFO_0001444	NA	0	0
Total lipid levels in chylomicrons and extremely large VLDL	chr2:27508073:T:C	rs1260326	0.61178	0.61178	missense	GCKR	Open Targets	4.04e-93	-0.06216	1	http://purl.obolibrary.org/obo/OBA_2050296	http://www.ebi.ac.uk/efo/EFO_0001444	NA	0	0
Total lipid levels in chylomicrons and extremely large VLDL	chr2:27508073:T:C	rs1260326	0.61178	0.61178	missense	GCKR	Open Targets	4.04e-93	-0.06216	1	http://purl.obolibrary.org/obo/OBA_VT0005144	http://www.ebi.ac.uk/efo/EFO_0001444	NA	0	0
Total lipid levels in chylomicrons and extremely large VLDL	chr2:27508073:T:C	rs1260326	0.61178	0.61178	missense	GCKR	Open Targets	4.04e-93	-0.06216	1	http://www.ebi.ac.uk/efo/EFO_0004529	http://www.ebi.ac.uk/efo/EFO_0001444	NA	0	0
Total lipid levels in chylomicrons and extremely large VLDL	chr2:27508073:T:C	rs1260326	0.61178	0.61178	missense	GCKR	Open Targets	4.45e-115	-0.06316	1	http://purl.obolibrary.org/obo/OBA_2050296	http://www.ebi.ac.uk/efo/EFO_0001444	NA	0	0
Total lipid levels in chylomicrons and extremely large VLDL	chr2:27508073:T:C	rs1260326	0.61178	0.61178	missense	GCKR	Open Targets	4.45e-115	-0.06316	1	http://purl.obolibrary.org/obo/OBA_VT0005144	http://www.ebi.ac.uk/efo/EFO_0001444	NA	0	0
Total lipid levels in chylomicrons and extremely large VLDL	chr2:27508073:T:C	rs1260326	0.61178	0.61178	missense	GCKR	Open Targets	4.45e-115	-0.06316	1	http://www.ebi.ac.uk/efo/EFO_0004529	http://www.ebi.ac.uk/efo/EFO_0001444	NA	0	0
Total lipid levels in chylomicrons and extremely large VLDL	chr2:27508073:T:C	rs1260326	0.61178	0.61178	missense	GCKR	Open Targets	4.88e-12	-0.04886	0.7601	http://purl.obolibrary.org/obo/OBA_2050296	http://www.ebi.ac.uk/efo/EFO_0001444	NA	0	0
Total lipid levels in chylomicrons and extremely large VLDL	chr2:27508073:T:C	rs1260326	0.61178	0.61178	missense	GCKR	Open Targets	4.88e-12	-0.04886	0.7601	http://purl.obolibrary.org/obo/OBA_VT0005144	http://www.ebi.ac.uk/efo/EFO_0001444	NA	0	0
Total lipid levels in chylomicrons and extremely large VLDL	chr2:27508073:T:C	rs1260326	0.61178	0.61178	missense	GCKR	Open Targets	4.88e-12	-0.04886	0.7601	http://www.ebi.ac.uk/efo/EFO_0004529	http://www.ebi.ac.uk/efo/EFO_0001444	NA	0	0
Total lipid levels in HDL	chr4:102267552:C:T	rs13107325	0.063636	0.063636	missense	SLC39A8	Open Targets	5.63e-24	-0.02969	0.9942	http://www.ebi.ac.uk/efo/EFO_0004612	http://www.ebi.ac.uk/efo/EFO_0004529	NA	0	0
Total lipid levels in HDL	chr4:102267552:C:T	rs13107325	0.063636	0.063636	missense	SLC39A8	Open Targets	5.63e-24	-0.02969	0.9942	http://www.ebi.ac.uk/efo/EFO_0004529	http://www.ebi.ac.uk/efo/EFO_0001444	NA	0	0
Total lipid levels in HDL	chr2:27508073:T:C	rs1260326	0.61178	0.61178	missense	GCKR	Open Targets	1.67e-10	-0.01923	0.6696	http://www.ebi.ac.uk/efo/EFO_0004612	http://www.ebi.ac.uk/efo/EFO_0004529	NA	0	0
Total lipid levels in HDL	chr2:27508073:T:C	rs1260326	0.61178	0.61178	missense	GCKR	Open Targets	1.67e-10	-0.01923	0.6696	http://www.ebi.ac.uk/efo/EFO_0004529	http://www.ebi.ac.uk/efo/EFO_0001444	NA	0	0
Total lipid levels in large HDL	chr2:27508073:T:C	rs1260326	0.61178	0.61178	missense	GCKR	Open Targets	4.36e-12	0.01977	0.8493	http://www.ebi.ac.uk/efo/EFO_0004612	http://www.ebi.ac.uk/efo/EFO_0004529	NA	0	0
Total lipid levels in large HDL	chr2:27508073:T:C	rs1260326	0.61178	0.61178	missense	GCKR	Open Targets	4.36e-12	0.01977	0.8493	http://www.ebi.ac.uk/efo/EFO_0004529	http://www.ebi.ac.uk/efo/EFO_0001444	NA	0	0
Total lipid levels in large HDL	chr4:102267552:C:T	rs13107325	0.063636	0.063636	missense	SLC39A8	Open Targets	1.69e-23	-0.02922	0.962	http://www.ebi.ac.uk/efo/EFO_0004612	http://www.ebi.ac.uk/efo/EFO_0004529	NA	0	0
Total lipid levels in large HDL	chr4:102267552:C:T	rs13107325	0.063636	0.063636	missense	SLC39A8	Open Targets	1.69e-23	-0.02922	0.962	http://www.ebi.ac.uk/efo/EFO_0004529	http://www.ebi.ac.uk/efo/EFO_0001444	NA	0	0
Total lipid levels in large LDL	chr2:27508073:T:C	rs1260326	0.61178	0.61178	missense	GCKR	Open Targets	5e-19	-0.0262	0.6414	http://www.ebi.ac.uk/efo/EFO_0004611	http://www.ebi.ac.uk/efo/EFO_0004732	NA	0	0
Total lipid levels in large LDL	chr2:27508073:T:C	rs1260326	0.61178	0.61178	missense	GCKR	Open Targets	5e-19	-0.0262	0.6414	http://www.ebi.ac.uk/efo/EFO_0004529	http://www.ebi.ac.uk/efo/EFO_0001444	NA	0	0
Total lipid levels in large VLDL	chr2:27508073:T:C	rs1260326	0.61178	0.61178	missense	GCKR	Open Targets	2.07e-106	-0.06579	1	http://www.ebi.ac.uk/efo/EFO_0004529	http://www.ebi.ac.uk/efo/EFO_0001444	NA	0	0
Total lipid levels in large VLDL	chr2:27508073:T:C	rs1260326	0.61178	0.61178	missense	GCKR	Open Targets	2.07e-106	-0.06579	1	http://purl.obolibrary.org/obo/OBA_VT0005144	http://www.ebi.ac.uk/efo/EFO_0001444	NA	0	0
Total lipid levels in large VLDL	chr2:27508073:T:C	rs1260326	0.61178	0.61178	missense	GCKR	Open Targets	2.62e-16	-0.06428	0.8835	http://www.ebi.ac.uk/efo/EFO_0004529	http://www.ebi.ac.uk/efo/EFO_0001444	NA	0	0
Total lipid levels in large VLDL	chr2:27508073:T:C	rs1260326	0.61178	0.61178	missense	GCKR	Open Targets	2.62e-16	-0.06428	0.8835	http://purl.obolibrary.org/obo/OBA_VT0005144	http://www.ebi.ac.uk/efo/EFO_0001444	NA	0	0
Total lipid levels in LDL	chr2:27508073:T:C	rs1260326	0.61178	0.61178	missense	GCKR	Open Targets	1.25e-27	-0.03208	0.9095	http://www.ebi.ac.uk/efo/EFO_0004611	http://www.ebi.ac.uk/efo/EFO_0004732	NA	0	0
Total lipid levels in LDL	chr2:27508073:T:C	rs1260326	0.61178	0.61178	missense	GCKR	Open Targets	1.25e-27	-0.03208	0.9095	http://www.ebi.ac.uk/efo/EFO_0004529	http://www.ebi.ac.uk/efo/EFO_0001444	NA	0	0
Total lipid levels in lipoprotein particles	chr2:27508073:T:C	rs1260326	0.61178	0.61178	missense	GCKR	Open Targets	4.74e-72	-0.054	1	http://www.ebi.ac.uk/efo/EFO_0004732	http://www.ebi.ac.uk/efo/EFO_0001444	NA	0	0
Total lipid levels in lipoprotein particles	chr2:27508073:T:C	rs1260326	0.61178	0.61178	missense	GCKR	Open Targets	4.74e-72	-0.054	1	http://www.ebi.ac.uk/efo/EFO_0004529	http://www.ebi.ac.uk/efo/EFO_0001444	NA	0	0
Total lipid levels in medium HDL	chr4:102267552:C:T	rs13107325	0.063636	0.063636	missense	SLC39A8	Open Targets	3.99e-19	-0.02615	0.9754	http://www.ebi.ac.uk/efo/EFO_0004612	http://www.ebi.ac.uk/efo/EFO_0004529	NA	0	0
Total lipid levels in medium HDL	chr4:102267552:C:T	rs13107325	0.063636	0.063636	missense	SLC39A8	Open Targets	3.99e-19	-0.02615	0.9754	http://www.ebi.ac.uk/efo/EFO_0004529	http://www.ebi.ac.uk/efo/EFO_0001444	NA	0	0
Total lipid levels in medium HDL	chr2:27508073:T:C	rs1260326	0.61178	0.61178	missense	GCKR	Open Targets	3.8e-32	-0.035	0.9951	http://www.ebi.ac.uk/efo/EFO_0004612	http://www.ebi.ac.uk/efo/EFO_0004529	NA	0	0
Total lipid levels in medium HDL	chr2:27508073:T:C	rs1260326	0.61178	0.61178	missense	GCKR	Open Targets	3.8e-32	-0.035	0.9951	http://www.ebi.ac.uk/efo/EFO_0004529	http://www.ebi.ac.uk/efo/EFO_0001444	NA	0	0
Total lipid levels in medium LDL	chr2:27508073:T:C	rs1260326	0.61178	0.61178	missense	GCKR	Open Targets	2.6e-47	-0.04283	0.999	http://www.ebi.ac.uk/efo/EFO_0004611	http://www.ebi.ac.uk/efo/EFO_0004732	NA	0	0
Total lipid levels in medium LDL	chr2:27508073:T:C	rs1260326	0.61178	0.61178	missense	GCKR	Open Targets	2.6e-47	-0.04283	0.999	http://www.ebi.ac.uk/efo/EFO_0004529	http://www.ebi.ac.uk/efo/EFO_0001444	NA	0	0
Total lipid levels in medium LDL	chr2:27508073:T:C	rs1260326	0.61178	0.61178	missense	GCKR	Open Targets	6.6e-20	-0.03021	0.9961	http://www.ebi.ac.uk/efo/EFO_0004611	http://www.ebi.ac.uk/efo/EFO_0004732	NA	0	0
Total lipid levels in medium LDL	chr2:27508073:T:C	rs1260326	0.61178	0.61178	missense	GCKR	Open Targets	6.6e-20	-0.03021	0.9961	http://www.ebi.ac.uk/efo/EFO_0004529	http://www.ebi.ac.uk/efo/EFO_0001444	NA	0	0
Total lipid levels in medium VLDL	chr2:27508073:T:C	rs1260326	0.61178	0.61178	missense	GCKR	Open Targets	1.61e-74	-0.05466	1	http://www.ebi.ac.uk/efo/EFO_0004529	http://www.ebi.ac.uk/efo/EFO_0001444	NA	0	0
Total lipid levels in medium VLDL	chr2:27508073:T:C	rs1260326	0.61178	0.61178	missense	GCKR	Open Targets	1.61e-74	-0.05466	1	http://purl.obolibrary.org/obo/OBA_VT0005144	http://www.ebi.ac.uk/efo/EFO_0001444	NA	0	0
Total lipid levels in medium VLDL	chr2:27508073:T:C	rs1260326	0.61178	0.61178	missense	GCKR	Open Targets	1.18e-19	-0.06911	0.9943	http://www.ebi.ac.uk/efo/EFO_0004529	http://www.ebi.ac.uk/efo/EFO_0001444	NA	0	0
Total lipid levels in medium VLDL	chr2:27508073:T:C	rs1260326	0.61178	0.61178	missense	GCKR	Open Targets	1.18e-19	-0.06911	0.9943	http://purl.obolibrary.org/obo/OBA_VT0005144	http://www.ebi.ac.uk/efo/EFO_0001444	NA	0	0
Total lipid levels in small HDL	chr2:27508073:T:C	rs1260326	0.61178	0.61178	missense	GCKR	Open Targets	1.35e-13	-0.0537	0.995	http://www.ebi.ac.uk/efo/EFO_0004612	http://www.ebi.ac.uk/efo/EFO_0004529	NA	0	0
Total lipid levels in small HDL	chr2:27508073:T:C	rs1260326	0.61178	0.61178	missense	GCKR	Open Targets	1.35e-13	-0.0537	0.995	http://www.ebi.ac.uk/efo/EFO_0004529	http://www.ebi.ac.uk/efo/EFO_0001444	NA	0	0
Total lipid levels in small HDL	chr2:27508073:T:C	rs1260326	0.61178	0.61178	missense	GCKR	Open Targets	2.22e-140	-0.07643	1	http://www.ebi.ac.uk/efo/EFO_0004612	http://www.ebi.ac.uk/efo/EFO_0004529	NA	0	0
Total lipid levels in small HDL	chr2:27508073:T:C	rs1260326	0.61178	0.61178	missense	GCKR	Open Targets	2.22e-140	-0.07643	1	http://www.ebi.ac.uk/efo/EFO_0004529	http://www.ebi.ac.uk/efo/EFO_0001444	NA	0	0
Total lipid levels in small LDL	chr2:27508073:T:C	rs1260326	0.61178	0.61178	missense	GCKR	Open Targets	5.89e-11	-0.0467	0.9537	http://www.ebi.ac.uk/efo/EFO_0004529	http://www.ebi.ac.uk/efo/EFO_0001444	NA	0	0
Total lipid levels in small LDL	chr2:27508073:T:C	rs1260326	0.61178	0.61178	missense	GCKR	Open Targets	5.89e-11	-0.0467	0.9537	http://www.ebi.ac.uk/efo/EFO_0004611	http://www.ebi.ac.uk/efo/EFO_0004732	NA	0	0
Total lipid levels in small LDL	chr2:27508073:T:C	rs1260326	0.61178	0.61178	missense	GCKR	Open Targets	1.77e-32	-0.03497	0.9332	http://www.ebi.ac.uk/efo/EFO_0004529	http://www.ebi.ac.uk/efo/EFO_0001444	NA	0	0
Total lipid levels in small LDL	chr2:27508073:T:C	rs1260326	0.61178	0.61178	missense	GCKR	Open Targets	1.77e-32	-0.03497	0.9332	http://www.ebi.ac.uk/efo/EFO_0004611	http://www.ebi.ac.uk/efo/EFO_0004732	NA	0	0
Total lipid levels in small VLDL	chr2:27508073:T:C	rs1260326	0.61178	0.61178	missense	GCKR	Open Targets	2.16e-18	-0.06694	0.9921	http://purl.obolibrary.org/obo/OBA_VT0005144	http://www.ebi.ac.uk/efo/EFO_0001444	NA	0	0
Total lipid levels in small VLDL	chr2:27508073:T:C	rs1260326	0.61178	0.61178	missense	GCKR	Open Targets	2.16e-18	-0.06694	0.9921	http://www.ebi.ac.uk/efo/EFO_0004529	http://www.ebi.ac.uk/efo/EFO_0001444	NA	0	0
Total lipid levels in small VLDL	chr2:27508073:T:C	rs1260326	0.61178	0.61178	missense	GCKR	Open Targets	3.58e-99	-0.06374	1	http://purl.obolibrary.org/obo/OBA_VT0005144	http://www.ebi.ac.uk/efo/EFO_0001444	NA	0	0
Total lipid levels in small VLDL	chr2:27508073:T:C	rs1260326	0.61178	0.61178	missense	GCKR	Open Targets	3.58e-99	-0.06374	1	http://www.ebi.ac.uk/efo/EFO_0004529	http://www.ebi.ac.uk/efo/EFO_0001444	NA	0	0
Total lipid levels in very large HDL	chr2:27508073:T:C	rs1260326	0.61178	0.61178	missense	GCKR	Open Targets	1.34e-44	0.04172	0.9998	http://www.ebi.ac.uk/efo/EFO_0004612	http://www.ebi.ac.uk/efo/EFO_0004529	NA	0	0
Total lipid levels in very large HDL	chr2:27508073:T:C	rs1260326	0.61178	0.61178	missense	GCKR	Open Targets	1.34e-44	0.04172	0.9998	http://www.ebi.ac.uk/efo/EFO_0004529	http://www.ebi.ac.uk/efo/EFO_0001444	NA	0	0
Total lipid levels in very large HDL	chr4:102267552:C:T	rs13107325	0.063636	0.063636	missense	SLC39A8	Open Targets	8.58e-14	-0.0216	0.6528	http://www.ebi.ac.uk/efo/EFO_0004612	http://www.ebi.ac.uk/efo/EFO_0004529	NA	0	0
Total lipid levels in very large HDL	chr4:102267552:C:T	rs13107325	0.063636	0.063636	missense	SLC39A8	Open Targets	8.58e-14	-0.0216	0.6528	http://www.ebi.ac.uk/efo/EFO_0004529	http://www.ebi.ac.uk/efo/EFO_0001444	NA	0	0
Total lipid levels in very large VLDL	chr2:27508073:T:C	rs1260326	0.61178	0.61178	missense	GCKR	Open Targets	2.38e-15	-0.05791	0.9369	http://www.ebi.ac.uk/efo/EFO_0004529	http://www.ebi.ac.uk/efo/EFO_0001444	NA	0	0
Total lipid levels in very large VLDL	chr2:27508073:T:C	rs1260326	0.61178	0.61178	missense	GCKR	Open Targets	2.38e-15	-0.05791	0.9369	http://purl.obolibrary.org/obo/OBA_VT0005144	http://www.ebi.ac.uk/efo/EFO_0001444	NA	0	0
Total lipid levels in very large VLDL	chr2:27508073:T:C	rs1260326	0.61178	0.61178	missense	GCKR	Open Targets	2.95e-111	-0.06775	1	http://www.ebi.ac.uk/efo/EFO_0004529	http://www.ebi.ac.uk/efo/EFO_0001444	NA	0	0
Total lipid levels in very large VLDL	chr2:27508073:T:C	rs1260326	0.61178	0.61178	missense	GCKR	Open Targets	2.95e-111	-0.06775	1	http://purl.obolibrary.org/obo/OBA_VT0005144	http://www.ebi.ac.uk/efo/EFO_0001444	NA	0	0
Total lipid levels in very small VLDL	chr2:27508073:T:C	rs1260326	0.61178	0.61178	missense	GCKR	Open Targets	1.49e-28	-0.03312	0.6811	http://purl.obolibrary.org/obo/OBA_VT0005144	http://www.ebi.ac.uk/efo/EFO_0001444	NA	0	0
Total lipid levels in very small VLDL	chr2:27508073:T:C	rs1260326	0.61178	0.61178	missense	GCKR	Open Targets	1.49e-28	-0.03312	0.6811	http://www.ebi.ac.uk/efo/EFO_0004529	http://www.ebi.ac.uk/efo/EFO_0001444	NA	0	0
Total lipid levels in VLDL	chr2:27508073:T:C	rs1260326	0.61178	0.61178	missense	GCKR	Open Targets	3.6e-102	-0.06473	1	http://www.ebi.ac.uk/efo/EFO_0004529	http://www.ebi.ac.uk/efo/EFO_0001444	NA	0	0
Total lipid levels in VLDL	chr2:27508073:T:C	rs1260326	0.61178	0.61178	missense	GCKR	Open Targets	3.6e-102	-0.06473	1	http://purl.obolibrary.org/obo/OBA_VT0005144	http://www.ebi.ac.uk/efo/EFO_0001444	NA	0	0
Total lipids in chylomicrons and extremely large VLDL (UKB data field 23482)	chr2:27508073:T:C	rs1260326	0.61178	0.61178	missense	GCKR	Open Targets	9.94e-72	-0.06096	1	http://www.ebi.ac.uk/efo/EFO_0022306	http://www.ebi.ac.uk/efo/EFO_0001444	NA	0	0
Total lipids in chylomicrons and extremely large VLDL (UKB data field 23482)	chr2:27508073:T:C	rs1260326	0.61178	0.61178	missense	GCKR	Open Targets	1.84e-112	0.8446	1	http://www.ebi.ac.uk/efo/EFO_0022306	http://www.ebi.ac.uk/efo/EFO_0001444	NA	0	0
Total lipids in HDL (UKB data field 23426)	chr4:102267552:C:T	rs13107325	0.063636	0.063636	missense	SLC39A8	Open Targets	6.38e-18	-0.02876	0.7883	http://www.ebi.ac.uk/efo/EFO_0022307	http://www.ebi.ac.uk/efo/EFO_0001444	NA	0	0
Total lipids in HDL (UKB data field 23426)	chr2:27508073:T:C	rs1260326	0.61178	0.61178	missense	GCKR	Open Targets	2.44e-10	-0.02111	0.4512	http://www.ebi.ac.uk/efo/EFO_0022307	http://www.ebi.ac.uk/efo/EFO_0001444	NA	0	0
Total lipids in IDL	chr2:27508073:T:C	rs1260326	0.61178	0.61178	missense	GCKR	Open Targets	1.53e-09	-0.01762	0.6852	http://www.ebi.ac.uk/efo/EFO_0022161	http://www.ebi.ac.uk/efo/EFO_0001444	NA	0	0
Total lipids in IDL (UKB data field 23524)	chr2:27508073:T:C	rs1260326	0.61178	0.61178	missense	GCKR	Open Targets	2.88e-10	0.2406	1	http://www.ebi.ac.uk/efo/EFO_0022161	http://www.ebi.ac.uk/efo/EFO_0001444	NA	0	0
Total lipids in large HDL	chr2:27508073:T:C	rs1260326	0.61178	0.61178	missense	GCKR	Open Targets	1.13e-16	0.02205	0.5029	http://www.ebi.ac.uk/efo/EFO_0022189	http://www.ebi.ac.uk/efo/EFO_0001444	NA	0	0
Total lipids in large LDL	chr2:27508073:T:C	rs1260326	0.61178	0.61178	missense	GCKR	Open Targets	1.94e-13	-0.02206	0.9136	http://www.ebi.ac.uk/efo/EFO_0022163	http://www.ebi.ac.uk/efo/EFO_0001444	NA	0	0
Total lipids in large LDL (UKB data field 23531)	chr2:27508073:T:C	rs1260326	0.61178	0.61178	missense	GCKR	Open Targets	2.38e-16	-0.02738	0.4377	http://www.ebi.ac.uk/efo/EFO_0022163	http://www.ebi.ac.uk/efo/EFO_0001444	NA	0	0
Total lipids in large LDL (UKB data field 23531)	chr2:27508073:T:C	rs1260326	0.61178	0.61178	missense	GCKR	Open Targets	3.2e-34	0.6796	1	http://www.ebi.ac.uk/efo/EFO_0022163	http://www.ebi.ac.uk/efo/EFO_0001444	NA	0	0
Total lipids in large VLDL	chr2:27508073:T:C	rs1260326	0.61178	0.61178	missense	GCKR	Open Targets	7.72e-155	-0.07436	1	http://www.ebi.ac.uk/efo/EFO_0022175	http://www.ebi.ac.uk/efo/EFO_0001444	NA	0	0
Total lipids in large VLDL (UKB data field 23496)	chr2:27508073:T:C	rs1260326	0.61178	0.61178	missense	GCKR	Open Targets	1.02e-131	0.6585	1	http://www.ebi.ac.uk/efo/EFO_0022175	http://www.ebi.ac.uk/efo/EFO_0001444	NA	0	0
Total lipids in large VLDL (UKB data field 23496)	chr2:27508073:T:C	rs1260326	0.61178	0.61178	missense	GCKR	Open Targets	1.22e-85	-0.06667	1	http://www.ebi.ac.uk/efo/EFO_0022175	http://www.ebi.ac.uk/efo/EFO_0001444	NA	0	0
Total lipids in LDL (UKB data field 23425)	chr2:27508073:T:C	rs1260326	0.61178	0.61178	missense	GCKR	Open Targets	3.87e-23	-0.03319	0.7458	http://www.ebi.ac.uk/efo/EFO_0022308	http://www.ebi.ac.uk/efo/EFO_0001444	NA	0	0
Total lipids in LDL (UKB data field 23425)	chr2:27508073:T:C	rs1260326	0.61178	0.61178	missense	GCKR	Open Targets	2.12e-45	0.7959	1	http://www.ebi.ac.uk/efo/EFO_0022308	http://www.ebi.ac.uk/efo/EFO_0001444	NA	0	0
Total lipids in lipoprotein particles (UKB data field 23423)	chr2:27508073:T:C	rs1260326	0.61178	0.61178	missense	GCKR	Open Targets	5.17e-61	-0.05576	0.9997	http://www.ebi.ac.uk/efo/EFO_0022309	http://www.ebi.ac.uk/efo/EFO_0001444	NA	0	0
Total lipids in lipoprotein particles (UKB data field 23423)	chr2:27508073:T:C	rs1260326	0.61178	0.61178	missense	GCKR	Open Targets	1.94e-109	1.17	1	http://www.ebi.ac.uk/efo/EFO_0022309	http://www.ebi.ac.uk/efo/EFO_0001444	NA	0	0
Total lipids in medium HDL	chr2:27508073:T:C	rs1260326	0.61178	0.61178	missense	GCKR	Open Targets	1.53e-25	-0.02888	0.9998	http://www.ebi.ac.uk/efo/EFO_0022310	http://www.ebi.ac.uk/efo/EFO_0001444	NA	0	0
Total lipids in medium HDL (UKB data field 23566)	chr2:27508073:T:C	rs1260326	0.61178	0.61178	missense	GCKR	Open Targets	2.92e-29	-0.03775	0.9884	http://www.ebi.ac.uk/efo/EFO_0022310	http://www.ebi.ac.uk/efo/EFO_0001444	NA	0	0
Total lipids in medium HDL (UKB data field 23566)	chr2:27508073:T:C	rs1260326	0.61178	0.61178	missense	GCKR	Open Targets	6.92e-46	0.6637	1	http://www.ebi.ac.uk/efo/EFO_0022310	http://www.ebi.ac.uk/efo/EFO_0001444	NA	0	0
Total lipids in medium HDL (UKB data field 23566)	chr4:102267552:C:T	rs13107325	0.063636	0.063636	missense	SLC39A8	Open Targets	9.11e-15	-0.02575	0.7434	http://www.ebi.ac.uk/efo/EFO_0022310	http://www.ebi.ac.uk/efo/EFO_0001444	NA	0	0
Total lipids in medium LDL (UKB data field 23538)	chr2:27508073:T:C	rs1260326	0.61178	0.61178	missense	GCKR	Open Targets	8.32e-69	1.331	1	http://www.ebi.ac.uk/efo/EFO_0022180	http://www.ebi.ac.uk/efo/EFO_0001444	NA	0	0
Total lipids in medium LDL (UKB data field 23538)	chr2:27508073:T:C	rs1260326	0.61178	0.61178	missense	GCKR	Open Targets	1.35e-38	-0.04371	0.9903	http://www.ebi.ac.uk/efo/EFO_0022180	http://www.ebi.ac.uk/efo/EFO_0001444	NA	0	0
Total lipids in medium VLDL	chr2:27508073:T:C	rs1260326	0.61178	0.61178	missense	GCKR	Open Targets	4.27e-149	-0.08003	1	http://www.ebi.ac.uk/efo/EFO_0022153	http://www.ebi.ac.uk/efo/EFO_0001444	NA	0	0
Total lipids in medium VLDL (UKB data field 23503)	chr2:27508073:T:C	rs1260326	0.61178	0.61178	missense	GCKR	Open Targets	2.83e-61	-0.05602	0.9999	http://www.ebi.ac.uk/efo/EFO_0022153	http://www.ebi.ac.uk/efo/EFO_0001444	NA	0	0
Total lipids in medium VLDL (UKB data field 23503)	chr19:48703417:G:A	rs601338	0.46	0.46	stop gained	FUT2	Open Targets	1.06e-17	-0.4229	0.9999	http://www.ebi.ac.uk/efo/EFO_0022153	http://www.ebi.ac.uk/efo/EFO_0001444	NA	0	0
Total lipids in medium VLDL (UKB data field 23503)	chr2:27508073:T:C	rs1260326	0.61178	0.61178	missense	GCKR	Open Targets	2.22e-99	0.7749	1	http://www.ebi.ac.uk/efo/EFO_0022153	http://www.ebi.ac.uk/efo/EFO_0001444	NA	0	0
Total lipids in small HDL	chr2:27508073:T:C	rs1260326	0.61178	0.61178	missense	GCKR	Open Targets	1.08e-68	-0.04938	1	http://www.ebi.ac.uk/efo/EFO_0022311	http://www.ebi.ac.uk/efo/EFO_0001444	NA	0	0
Total lipids in small HDL (UKB data field 23573)	chr2:27508073:T:C	rs1260326	0.61178	0.61178	missense	GCKR	Open Targets	1.95e-119	-0.07862	1	http://www.ebi.ac.uk/efo/EFO_0022311	http://www.ebi.ac.uk/efo/EFO_0001444	NA	0	0
Total lipids in small LDL	chr2:27508073:T:C	rs1260326	0.61178	0.61178	missense	GCKR	Open Targets	3.87e-26	-0.03569	0.9996	http://www.ebi.ac.uk/efo/EFO_0022168	http://www.ebi.ac.uk/efo/EFO_0001444	NA	0	0
Total lipids in small LDL (UKB data field 23545)	chr2:27508073:T:C	rs1260326	0.61178	0.61178	missense	GCKR	Open Targets	2.37e-26	-0.03555	0.823	http://www.ebi.ac.uk/efo/EFO_0022168	http://www.ebi.ac.uk/efo/EFO_0001444	NA	0	0
Total lipids in small LDL (UKB data field 23545)	chr2:27508073:T:C	rs1260326	0.61178	0.61178	missense	GCKR	Open Targets	8.97e-50	1.411	1	http://www.ebi.ac.uk/efo/EFO_0022168	http://www.ebi.ac.uk/efo/EFO_0001444	NA	0	0
Total lipids in small VLDL	chr2:27508073:T:C	rs1260326	0.61178	0.61178	missense	GCKR	Open Targets	1.51e-127	-0.0746	1	http://www.ebi.ac.uk/efo/EFO_0022148	http://www.ebi.ac.uk/efo/EFO_0001444	NA	0	0
Total lipids in small VLDL (UKB data field 23510)	chr2:27508073:T:C	rs1260326	0.61178	0.61178	missense	GCKR	Open Targets	5.4e-81	-0.06504	1	http://www.ebi.ac.uk/efo/EFO_0022148	http://www.ebi.ac.uk/efo/EFO_0001444	NA	0	0
Total lipids in small VLDL (UKB data field 23510)	chr19:48703417:G:A	rs601338	0.46	0.46	stop gained	FUT2	Open Targets	2.17e-18	-0.4313	1	http://www.ebi.ac.uk/efo/EFO_0022148	http://www.ebi.ac.uk/efo/EFO_0001444	NA	0	0
Total lipids in small VLDL (UKB data field 23510)	chr2:27508073:T:C	rs1260326	0.61178	0.61178	missense	GCKR	Open Targets	1.1e-118	0.7833	1	http://www.ebi.ac.uk/efo/EFO_0022148	http://www.ebi.ac.uk/efo/EFO_0001444	NA	0	0
Total lipids in very large HDL	chr2:27508073:T:C	rs1260326	0.61178	0.61178	missense	GCKR	Open Targets	1.63e-17	0.02293	0.9785	http://www.ebi.ac.uk/efo/EFO_0022312	http://www.ebi.ac.uk/efo/EFO_0001444	NA	0	0
Total lipids in very large HDL	chr4:102267552:C:T	rs13107325	0.063636	0.063636	missense	SLC39A8	Open Targets	1.59e-14	-0.01999	0.9088	http://www.ebi.ac.uk/efo/EFO_0022312	http://www.ebi.ac.uk/efo/EFO_0001444	NA	0	0
Total lipids in very large HDL (UKB data field 23552)	chr2:27508073:T:C	rs1260326	0.61178	0.61178	missense	GCKR	Open Targets	1.49e-40	-0.439	1	http://www.ebi.ac.uk/efo/EFO_0022312	http://www.ebi.ac.uk/efo/EFO_0001444	NA	0	0
Total lipids in very large HDL (UKB data field 23552)	chr2:27508073:T:C	rs1260326	0.61178	0.61178	missense	GCKR	Open Targets	1.03e-34	0.04129	0.9927	http://www.ebi.ac.uk/efo/EFO_0022312	http://www.ebi.ac.uk/efo/EFO_0001444	NA	0	0
Total lipids in very large VLDL	chr2:27508073:T:C	rs1260326	0.61178	0.61178	missense	GCKR	Open Targets	4.83e-137	-0.06955	1	http://www.ebi.ac.uk/efo/EFO_0022313	http://www.ebi.ac.uk/efo/EFO_0001444	NA	0	0
Total lipids in very large VLDL (UKB data field 23489)	chr2:27508073:T:C	rs1260326	0.61178	0.61178	missense	GCKR	Open Targets	2.93e-88	-0.06779	1	http://www.ebi.ac.uk/efo/EFO_0022313	http://www.ebi.ac.uk/efo/EFO_0001444	NA	0	0
Total lipids in very large VLDL (UKB data field 23489)	chr2:27508073:T:C	rs1260326	0.61178	0.61178	missense	GCKR	Open Targets	1.66e-135	0.6017	1	http://www.ebi.ac.uk/efo/EFO_0022313	http://www.ebi.ac.uk/efo/EFO_0001444	NA	0	0
Total lipids in very small VLDL	chr2:27508073:T:C	rs1260326	0.61178	0.61178	missense	GCKR	Open Targets	1.23e-36	-0.03508	0.9835	http://www.ebi.ac.uk/efo/EFO_0022156	http://www.ebi.ac.uk/efo/EFO_0001444	NA	0	0
Total lipids in very small VLDL (UKB data field 23517)	chr2:27508073:T:C	rs1260326	0.61178	0.61178	missense	GCKR	Open Targets	3.81e-25	-0.03489	0.3983	http://www.ebi.ac.uk/efo/EFO_0022156	http://www.ebi.ac.uk/efo/EFO_0001444	NA	0	0
Total lipids in very small VLDL (UKB data field 23517)	chr19:48703417:G:A	rs601338	0.46	0.46	stop gained	FUT2	Open Targets	3.3e-29	-0.4529	1	http://www.ebi.ac.uk/efo/EFO_0022156	http://www.ebi.ac.uk/efo/EFO_0001444	NA	0	0
Total lipids in VLDL (UKB data field 23424)	chr2:27508073:T:C	rs1260326	0.61178	0.61178	missense	GCKR	Open Targets	1.36e-82	-0.06594	1	http://www.ebi.ac.uk/efo/EFO_0022314	http://www.ebi.ac.uk/efo/EFO_0001444	NA	0	0
Total phosphoglycerides levels	chr2:27508073:T:C	rs1260326	0.61178	0.61178	missense	GCKR	Open Targets	2.58e-54	-0.04029	1	http://www.ebi.ac.uk/efo/EFO_0022291	http://www.ebi.ac.uk/efo/EFO_0001444	NA	0	0
Total phospholipid levels in lipoprotein particles	chr2:27508073:T:C	rs1260326	0.61178	0.61178	missense	GCKR	Open Targets	6.36e-59	-0.04862	1	http://www.ebi.ac.uk/efo/EFO_0004732	http://www.ebi.ac.uk/efo/EFO_0001444	NA	0	0
Total phospholipid levels in lipoprotein particles	chr2:27508073:T:C	rs1260326	0.61178	0.61178	missense	GCKR	Open Targets	6.36e-59	-0.04862	1	http://purl.obolibrary.org/obo/OBA_1001011	http://www.ebi.ac.uk/efo/EFO_0001444	NA	0	0
Total phospholipid levels in lipoprotein particles	chr4:102267552:C:T	rs13107325	0.063636	0.063636	missense	SLC39A8	Open Targets	3.46e-09	-0.01742	0.8267	http://www.ebi.ac.uk/efo/EFO_0004732	http://www.ebi.ac.uk/efo/EFO_0001444	NA	0	0
Total phospholipid levels in lipoprotein particles	chr4:102267552:C:T	rs13107325	0.063636	0.063636	missense	SLC39A8	Open Targets	3.46e-09	-0.01742	0.8267	http://purl.obolibrary.org/obo/OBA_1001011	http://www.ebi.ac.uk/efo/EFO_0001444	NA	0	0
Total phospholipids in lipoprotein particles (UKB data field 23411)	chr2:27508073:T:C	rs1260326	0.61178	0.61178	missense	GCKR	Open Targets	2.16e-94	0.8875	1	http://www.ebi.ac.uk/efo/EFO_0022315	http://www.ebi.ac.uk/efo/EFO_0001444	NA	0	0
Total phospholipids in lipoprotein particles (UKB data field 23411)	chr2:27508073:T:C	rs1260326	0.61178	0.61178	missense	GCKR	Open Targets	2.79e-51	-0.05095	0.9976	http://www.ebi.ac.uk/efo/EFO_0022315	http://www.ebi.ac.uk/efo/EFO_0001444	NA	0	0
Total protein levels	chr2:27508073:T:C	rs1260326	0.61178	0.61178	missense	GCKR	Open Targets	1.47e-19	-0.04668	1	http://www.ebi.ac.uk/efo/EFO_0004536	http://www.ebi.ac.uk/efo/EFO_0004503	NA	0	0
Total testosterone levels	chr2:27508073:T:C	rs1260326	0.61178	0.61178	missense	GCKR	Open Targets	7.85e-21	0.02281	0.8452	http://www.ebi.ac.uk/efo/EFO_0004908	http://www.ebi.ac.uk/efo/EFO_0004529	NA	0	0
Total testosterone levels	chr2:27508073:T:C	rs1260326	0.61178	0.61178	missense	GCKR	Open Targets	1.18e-107	0.05187	1	http://www.ebi.ac.uk/efo/EFO_0004908	http://www.ebi.ac.uk/efo/EFO_0004529	NA	0	0
Total testosterone levels	chr4:3448188:A:G	rs114303452	0.01181	0.01181	missense	HGFAC	Open Targets	1.51e-14	0.0159	0.9508	http://www.ebi.ac.uk/efo/EFO_0004908	http://www.ebi.ac.uk/efo/EFO_0004529	NA	0	0
Total testosterone levels	chr4:3447925:G:A	rs16844401	0.069814	0.069814	missense	HGFAC	Open Targets	8.21e-16	0.01565	0.546	http://www.ebi.ac.uk/efo/EFO_0004908	http://www.ebi.ac.uk/efo/EFO_0004529	NA	0	0
Total triglycerides levels	chr2:27508073:T:C	rs1260326	0.61178	0.61178	missense	GCKR	Open Targets	9.41e-134	-0.07464	1	http://www.ebi.ac.uk/efo/EFO_0004530	http://www.ebi.ac.uk/efo/EFO_0004529	NA	0	0
Total triglycerides levels (UKB data field 23407)	chr2:27508073:T:C	rs1260326	0.61178	0.61178	missense	GCKR	Open Targets	3.39e-158	0.6544	1	http://www.ebi.ac.uk/efo/EFO_0004530	http://www.ebi.ac.uk/efo/EFO_0004529	NA	0	0
Total triglycerides levels (UKB data field 23407)	chr2:27508073:T:C	rs1260326	0.61178	0.61178	missense	GCKR	Open Targets	1.66e-107	-0.07566	1	http://www.ebi.ac.uk/efo/EFO_0004530	http://www.ebi.ac.uk/efo/EFO_0004529	NA	0	0
Triacylglycerol (48:2) [NL-16:0] levels	chr2:27508073:T:C	rs1260326	0.61178	0.61178	missense	GCKR	Open Targets	3.52e-13	-0.1049	0.3334	http://www.ebi.ac.uk/efo/EFO_0010405	http://www.ebi.ac.uk/efo/EFO_0004529	NA	0	0
Triacylglycerol (48:3) [NL-18:2] levels	chr2:27508073:T:C	rs1260326	0.61178	0.61178	missense	GCKR	Open Targets	3.44e-09	-0.08385	0.3045	http://www.ebi.ac.uk/efo/EFO_0010406	http://www.ebi.ac.uk/efo/EFO_0004529	NA	0	0
Triacylglycerol (50:2) [NL-18:0] levels	chr2:27508073:T:C	rs1260326	0.61178	0.61178	missense	GCKR	Open Targets	1.97e-10	-0.09214	0.3257	http://www.ebi.ac.uk/efo/EFO_0010409	http://www.ebi.ac.uk/efo/EFO_0004529	NA	0	0
Triacylglycerol (50:2) [NL-18:1] levels	chr2:27508073:T:C	rs1260326	0.61178	0.61178	missense	GCKR	Open Targets	3.44e-09	-0.08512	0.3011	http://www.ebi.ac.uk/efo/EFO_0010409	http://www.ebi.ac.uk/efo/EFO_0004529	NA	0	0
Triacylglycerol (51:0) [NL-16:0] levels	chr2:27508073:T:C	rs1260326	0.61178	0.61178	missense	GCKR	Open Targets	2.69e-10	-0.07901	0.3234	http://www.ebi.ac.uk/efo/EFO_0021481	http://www.ebi.ac.uk/efo/EFO_0004529	NA	0	0
Triacylglycerol (52:1) [NL-18:0] levels	chr2:27508073:T:C	rs1260326	0.61178	0.61178	missense	GCKR	Open Targets	3.44e-09	-0.08549	0.2673	http://www.ebi.ac.uk/efo/EFO_0010413	http://www.ebi.ac.uk/efo/EFO_0004529	NA	0	0
Triacylglycerol (53:2) [NL-17:0] levels	chr2:27508073:T:C	rs1260326	0.61178	0.61178	missense	GCKR	Open Targets	7.06e-09	-0.07256	0.3226	http://www.ebi.ac.uk/efo/EFO_0021484	http://www.ebi.ac.uk/efo/EFO_0004529	NA	0	0
triglyceride (maximum; inv-norm transformed)	chr4:102267552:C:T	rs13107325	0.063636	0.063636	missense	SLC39A8	Open Targets	1.47e-14	0.01063	0.9759	http://www.ebi.ac.uk/efo/EFO_0004530	http://www.ebi.ac.uk/efo/EFO_0004529	NA	0	0
triglyceride (maximum; inv-norm transformed)	chr4:102267552:C:T	rs13107325	0.063636	0.063636	missense	SLC39A8	Open Targets	6.95e-27	0.02397	1	http://www.ebi.ac.uk/efo/EFO_0004530	http://www.ebi.ac.uk/efo/EFO_0004529	NA	0	0
triglyceride (maximum; inv-norm transformed)	chr2:27508073:T:C	rs1260326	0.61178	0.61178	missense	GCKR	Open Targets	1.28e-61	-0.05691	1	http://www.ebi.ac.uk/efo/EFO_0004530	http://www.ebi.ac.uk/efo/EFO_0004529	NA	0	0
triglyceride (maximum; inv-norm transformed)	chr4:3447925:G:A	rs16844401	0.069814	0.069814	missense	HGFAC	Open Targets	6.86e-10	0.00885	0.6679	http://www.ebi.ac.uk/efo/EFO_0004530	http://www.ebi.ac.uk/efo/EFO_0004529	NA	0	0
triglyceride (mean; inv-norm transformed)	chr4:102267552:C:T	rs13107325	0.063636	0.063636	missense	SLC39A8	Open Targets	4.32e-31	0.0255	1	http://www.ebi.ac.uk/efo/EFO_0004530	http://www.ebi.ac.uk/efo/EFO_0004529	NA	0	0
triglyceride (mean; inv-norm transformed)	chr2:27508073:T:C	rs1260326	0.61178	0.61178	missense	GCKR	Open Targets	1.29e-71	-0.06164	1	http://www.ebi.ac.uk/efo/EFO_0004530	http://www.ebi.ac.uk/efo/EFO_0004529	NA	0	0
triglyceride (minimum; inv-norm transformed)	chr2:27508073:T:C	rs1260326	0.61178	0.61178	missense	GCKR	Open Targets	8.84e-65	-0.05559	1	http://www.ebi.ac.uk/efo/EFO_0004530	http://www.ebi.ac.uk/efo/EFO_0004529	NA	0	0
triglyceride (minimum; inv-norm transformed)	chr4:102267552:C:T	rs13107325	0.063636	0.063636	missense	SLC39A8	Open Targets	8.07e-13	0.009569	0.8843	http://www.ebi.ac.uk/efo/EFO_0004530	http://www.ebi.ac.uk/efo/EFO_0004529	NA	0	0
triglyceride (minimum; inv-norm transformed)	chr4:3447925:G:A	rs16844401	0.069814	0.069814	missense	HGFAC	Open Targets	7.45e-11	0.009912	0.8277	http://www.ebi.ac.uk/efo/EFO_0004530	http://www.ebi.ac.uk/efo/EFO_0004529	NA	0	0
triglyceride (minimum; inv-norm transformed)	chr4:102267552:C:T	rs13107325	0.063636	0.063636	missense	SLC39A8	Open Targets	8.03e-21	0.01554	0.9911	http://www.ebi.ac.uk/efo/EFO_0004530	http://www.ebi.ac.uk/efo/EFO_0004529	NA	0	0
Triglyceride levels	chr2:27508073:T:C	rs1260326	0.61178	0.61178	missense	GCKR	Open Targets	7.84e-55	-0.05231	1	http://www.ebi.ac.uk/efo/EFO_0004530	http://www.ebi.ac.uk/efo/EFO_0004529	NA	0	0
Triglyceride levels	chr2:27508073:T:C	rs1260326	0.61178	0.61178	missense	GCKR	Open Targets	4.14e-83	-0.04816	1	http://www.ebi.ac.uk/efo/EFO_0004530	http://www.ebi.ac.uk/efo/EFO_0004529	NA	0	0
Triglyceride levels	chr2:27508073:T:C	rs1260326	0.61178	0.61178	missense	GCKR	Open Targets	9.88131e-323	-0.09761	1	http://www.ebi.ac.uk/efo/EFO_0004530	http://www.ebi.ac.uk/efo/EFO_0004529	NA	0	0
Triglyceride levels	chr4:3448188:A:G	rs114303452	0.01181	0.01181	missense	HGFAC	Open Targets	3.2e-20	0.004218	0.9767	http://www.ebi.ac.uk/efo/EFO_0004530	http://www.ebi.ac.uk/efo/EFO_0004529	NA	0	0
Triglyceride levels	chr4:102267552:C:T	rs13107325	0.063636	0.063636	missense	SLC39A8	Open Targets	1.22e-41	0.01106	1	http://www.ebi.ac.uk/efo/EFO_0004530	http://www.ebi.ac.uk/efo/EFO_0004529	NA	0	0
Triglyceride levels	chr2:27508073:T:C	rs1260326	0.61178	0.61178	missense	GCKR	Open Targets	1.92e-51	-0.08553	1	http://www.ebi.ac.uk/efo/EFO_0004530	http://www.ebi.ac.uk/efo/EFO_0004529	NA	0	0
Triglyceride levels	chr2:27508073:T:C	rs1260326	0.61178	0.61178	missense	GCKR	Open Targets	6.27e-279	-0.117	1	http://www.ebi.ac.uk/efo/EFO_0004530	http://www.ebi.ac.uk/efo/EFO_0004529	NA	0	0
Triglyceride levels	chr2:27508073:T:C	rs1260326	0.61178	0.61178	missense	GCKR	Open Targets	6.63e-51	-0.05766	1	http://www.ebi.ac.uk/efo/EFO_0004530	http://www.ebi.ac.uk/efo/EFO_0004529	NA	0	0
Triglyceride levels	chr2:27508073:T:C	rs1260326	0.61178	0.61178	missense	GCKR	Open Targets	7.75e-191	-0.1554	1	http://www.ebi.ac.uk/efo/EFO_0004530	http://www.ebi.ac.uk/efo/EFO_0004529	NA	0	0
Triglyceride levels	chr4:102267552:C:T	rs13107325	0.063636	0.063636	missense	SLC39A8	Open Targets	1.36e-41	0.01666	1	http://www.ebi.ac.uk/efo/EFO_0004530	http://www.ebi.ac.uk/efo/EFO_0004529	NA	0	0
Triglyceride levels	chr2:27508073:T:C	rs1260326	0.61178	0.61178	missense	GCKR	Open Targets	2.02e-75	-0.106	1	http://www.ebi.ac.uk/efo/EFO_0004530	http://www.ebi.ac.uk/efo/EFO_0004529	NA	0	0
Triglyceride levels	chr4:3447925:G:A	rs16844401	0.069814	0.069814	missense	HGFAC	Open Targets	1.04e-40	0.009003	0.6594	http://www.ebi.ac.uk/efo/EFO_0004530	http://www.ebi.ac.uk/efo/EFO_0004529	NA	0	0
Triglyceride levels	chr2:27508073:T:C	rs1260326	0.61178	0.61178	missense	GCKR	Open Targets	9.88131e-323	-0.08994	1	http://www.ebi.ac.uk/efo/EFO_0004530	http://www.ebi.ac.uk/efo/EFO_0004529	NA	0	0
Triglyceride levels (UKB data field 30870)	chr4:3447925:G:A	rs16844401	0.069814	0.069814	missense	HGFAC	Open Targets	2.83e-17	0.01149	0.768	http://www.ebi.ac.uk/efo/EFO_0004530	http://www.ebi.ac.uk/efo/EFO_0004529	NA	0	0
Triglyceride levels (UKB data field 30870)	chr4:102267552:C:T	rs13107325	0.063636	0.063636	missense	SLC39A8	Open Targets	2.04e-14	0.01177	0.9169	http://www.ebi.ac.uk/efo/EFO_0004530	http://www.ebi.ac.uk/efo/EFO_0004529	NA	0	0
Triglyceride levels (UKB data field 30870)	chr2:27508073:T:C	rs1260326	0.61178	0.61178	missense	GCKR	Open Targets	9.88131e-323	-0.08293	1	http://www.ebi.ac.uk/efo/EFO_0004530	http://www.ebi.ac.uk/efo/EFO_0004529	NA	0	0
Triglyceride levels in chylomicrons and extremely large VLDL	chr2:27508073:T:C	rs1260326	0.61178	0.61178	missense	GCKR	Open Targets	2.99e-115	-0.06307	1	http://www.ebi.ac.uk/efo/EFO_0004530	http://www.ebi.ac.uk/efo/EFO_0004529	NA	0	0
Triglyceride levels in chylomicrons and extremely large VLDL	chr2:27508073:T:C	rs1260326	0.61178	0.61178	missense	GCKR	Open Targets	2.99e-115	-0.06307	1	http://purl.obolibrary.org/obo/OBA_VT0005144	http://www.ebi.ac.uk/efo/EFO_0001444	NA	0	0
Triglyceride levels in chylomicrons and extremely large VLDL	chr2:27508073:T:C	rs1260326	0.61178	0.61178	missense	GCKR	Open Targets	2.99e-115	-0.06307	1	http://purl.obolibrary.org/obo/OBA_2050296	http://www.ebi.ac.uk/efo/EFO_0001444	NA	0	0
Triglyceride levels in chylomicrons and extremely large VLDL	chr2:27508073:T:C	rs1260326	0.61178	0.61178	missense	GCKR	Open Targets	5.14e-20	-0.06415	0.9597	http://www.ebi.ac.uk/efo/EFO_0004530	http://www.ebi.ac.uk/efo/EFO_0004529	NA	0	0
Triglyceride levels in chylomicrons and extremely large VLDL	chr2:27508073:T:C	rs1260326	0.61178	0.61178	missense	GCKR	Open Targets	5.14e-20	-0.06415	0.9597	http://purl.obolibrary.org/obo/OBA_VT0005144	http://www.ebi.ac.uk/efo/EFO_0001444	NA	0	0
Triglyceride levels in chylomicrons and extremely large VLDL	chr2:27508073:T:C	rs1260326	0.61178	0.61178	missense	GCKR	Open Targets	5.14e-20	-0.06415	0.9597	http://purl.obolibrary.org/obo/OBA_2050296	http://www.ebi.ac.uk/efo/EFO_0001444	NA	0	0
Triglyceride levels in chylomicrons and extremely large VLDL	chr2:27508073:T:C	rs1260326	0.61178	0.61178	missense	GCKR	Open Targets	8.07e-80	-0.05737	1	http://www.ebi.ac.uk/efo/EFO_0004530	http://www.ebi.ac.uk/efo/EFO_0004529	NA	0	0
Triglyceride levels in chylomicrons and extremely large VLDL	chr2:27508073:T:C	rs1260326	0.61178	0.61178	missense	GCKR	Open Targets	8.07e-80	-0.05737	1	http://purl.obolibrary.org/obo/OBA_VT0005144	http://www.ebi.ac.uk/efo/EFO_0001444	NA	0	0
Triglyceride levels in chylomicrons and extremely large VLDL	chr2:27508073:T:C	rs1260326	0.61178	0.61178	missense	GCKR	Open Targets	8.07e-80	-0.05737	1	http://purl.obolibrary.org/obo/OBA_2050296	http://www.ebi.ac.uk/efo/EFO_0001444	NA	0	0
Triglyceride levels in HDL	chr2:27508073:T:C	rs1260326	0.61178	0.61178	missense	GCKR	Open Targets	4.05e-63	-0.04616	0.9956	http://www.ebi.ac.uk/efo/EFO_0004530	http://www.ebi.ac.uk/efo/EFO_0004529	NA	0	0
Triglyceride levels in HDL	chr2:27508073:T:C	rs1260326	0.61178	0.61178	missense	GCKR	Open Targets	4.05e-63	-0.04616	0.9956	http://www.ebi.ac.uk/efo/EFO_0004612	http://www.ebi.ac.uk/efo/EFO_0004529	NA	0	0
Triglyceride levels in HDL	chr2:27508073:T:C	rs1260326	0.61178	0.61178	missense	GCKR	Open Targets	1.25e-123	-0.07217	1	http://www.ebi.ac.uk/efo/EFO_0004530	http://www.ebi.ac.uk/efo/EFO_0004529	NA	0	0
Triglyceride levels in HDL	chr2:27508073:T:C	rs1260326	0.61178	0.61178	missense	GCKR	Open Targets	1.25e-123	-0.07217	1	http://www.ebi.ac.uk/efo/EFO_0004612	http://www.ebi.ac.uk/efo/EFO_0004529	NA	0	0
Triglyceride levels in IDL	chr2:27508073:T:C	rs1260326	0.61178	0.61178	missense	GCKR	Open Targets	1.69e-115	-0.06969	1	http://www.ebi.ac.uk/efo/EFO_0008595	http://www.ebi.ac.uk/efo/EFO_0004732	NA	0	0
Triglyceride levels in IDL	chr2:27508073:T:C	rs1260326	0.61178	0.61178	missense	GCKR	Open Targets	1.69e-115	-0.06969	1	http://www.ebi.ac.uk/efo/EFO_0004530	http://www.ebi.ac.uk/efo/EFO_0004529	NA	0	0
Triglyceride levels in large HDL	chr2:27508073:T:C	rs1260326	0.61178	0.61178	missense	GCKR	Open Targets	2.18e-48	-0.04435	1	http://www.ebi.ac.uk/efo/EFO_0004530	http://www.ebi.ac.uk/efo/EFO_0004529	NA	0	0
Triglyceride levels in large HDL	chr2:27508073:T:C	rs1260326	0.61178	0.61178	missense	GCKR	Open Targets	2.18e-48	-0.04435	1	http://www.ebi.ac.uk/efo/EFO_0004612	http://www.ebi.ac.uk/efo/EFO_0004529	NA	0	0
Triglyceride levels in large LDL	chr2:27508073:T:C	rs1260326	0.61178	0.61178	missense	GCKR	Open Targets	1.25e-128	-0.07385	1	http://www.ebi.ac.uk/efo/EFO_0004611	http://www.ebi.ac.uk/efo/EFO_0004732	NA	0	0
Triglyceride levels in large LDL	chr2:27508073:T:C	rs1260326	0.61178	0.61178	missense	GCKR	Open Targets	1.25e-128	-0.07385	1	http://www.ebi.ac.uk/efo/EFO_0004530	http://www.ebi.ac.uk/efo/EFO_0004529	NA	0	0
Triglyceride levels in large VLDL	chr2:27508073:T:C	rs1260326	0.61178	0.61178	missense	GCKR	Open Targets	2.75e-109	-0.06656	1	http://purl.obolibrary.org/obo/OBA_VT0005144	http://www.ebi.ac.uk/efo/EFO_0001444	NA	0	0
Triglyceride levels in large VLDL	chr2:27508073:T:C	rs1260326	0.61178	0.61178	missense	GCKR	Open Targets	2.75e-109	-0.06656	1	http://www.ebi.ac.uk/efo/EFO_0004530	http://www.ebi.ac.uk/efo/EFO_0004529	NA	0	0
Triglyceride levels in large VLDL	chr2:27508073:T:C	rs1260326	0.61178	0.61178	missense	GCKR	Open Targets	4.91e-20	-0.06517	0.9019	http://purl.obolibrary.org/obo/OBA_VT0005144	http://www.ebi.ac.uk/efo/EFO_0001444	NA	0	0
Triglyceride levels in large VLDL	chr2:27508073:T:C	rs1260326	0.61178	0.61178	missense	GCKR	Open Targets	4.91e-20	-0.06517	0.9019	http://www.ebi.ac.uk/efo/EFO_0004530	http://www.ebi.ac.uk/efo/EFO_0004529	NA	0	0
Triglyceride levels in LDL	chr2:27508073:T:C	rs1260326	0.61178	0.61178	missense	GCKR	Open Targets	4.65e-54	-0.04284	0.9999	http://www.ebi.ac.uk/efo/EFO_0004530	http://www.ebi.ac.uk/efo/EFO_0004529	NA	0	0
Triglyceride levels in LDL	chr2:27508073:T:C	rs1260326	0.61178	0.61178	missense	GCKR	Open Targets	4.65e-54	-0.04284	0.9999	http://www.ebi.ac.uk/efo/EFO_0004611	http://www.ebi.ac.uk/efo/EFO_0004732	NA	0	0
Triglyceride levels in LDL	chr2:27508073:T:C	rs1260326	0.61178	0.61178	missense	GCKR	Open Targets	2.02e-140	-0.0772	1	http://www.ebi.ac.uk/efo/EFO_0004530	http://www.ebi.ac.uk/efo/EFO_0004529	NA	0	0
Triglyceride levels in LDL	chr2:27508073:T:C	rs1260326	0.61178	0.61178	missense	GCKR	Open Targets	2.02e-140	-0.0772	1	http://www.ebi.ac.uk/efo/EFO_0004611	http://www.ebi.ac.uk/efo/EFO_0004732	NA	0	0
Triglyceride levels in medium HDL	chr2:27508073:T:C	rs1260326	0.61178	0.61178	missense	GCKR	Open Targets	2.66e-120	-0.07112	1	http://www.ebi.ac.uk/efo/EFO_0004530	http://www.ebi.ac.uk/efo/EFO_0004529	NA	0	0
Triglyceride levels in medium HDL	chr2:27508073:T:C	rs1260326	0.61178	0.61178	missense	GCKR	Open Targets	2.66e-120	-0.07112	1	http://www.ebi.ac.uk/efo/EFO_0004612	http://www.ebi.ac.uk/efo/EFO_0004529	NA	0	0
Triglyceride levels in medium LDL	chr2:27508073:T:C	rs1260326	0.61178	0.61178	missense	GCKR	Open Targets	1.25e-153	-0.08083	1	http://www.ebi.ac.uk/efo/EFO_0004611	http://www.ebi.ac.uk/efo/EFO_0004732	NA	0	0
Triglyceride levels in medium LDL	chr2:27508073:T:C	rs1260326	0.61178	0.61178	missense	GCKR	Open Targets	1.25e-153	-0.08083	1	http://www.ebi.ac.uk/efo/EFO_0004530	http://www.ebi.ac.uk/efo/EFO_0004529	NA	0	0
Triglyceride levels in medium VLDL	chr2:27508073:T:C	rs1260326	0.61178	0.61178	missense	GCKR	Open Targets	3.5e-20	-0.06628	0.9868	http://www.ebi.ac.uk/efo/EFO_0004530	http://www.ebi.ac.uk/efo/EFO_0004529	NA	0	0
Triglyceride levels in medium VLDL	chr2:27508073:T:C	rs1260326	0.61178	0.61178	missense	GCKR	Open Targets	3.5e-20	-0.06628	0.9868	http://purl.obolibrary.org/obo/OBA_VT0005144	http://www.ebi.ac.uk/efo/EFO_0001444	NA	0	0
Triglyceride levels in medium VLDL	chr2:27508073:T:C	rs1260326	0.61178	0.61178	missense	GCKR	Open Targets	2.14e-121	-0.07037	1	http://www.ebi.ac.uk/efo/EFO_0004530	http://www.ebi.ac.uk/efo/EFO_0004529	NA	0	0
Triglyceride levels in medium VLDL	chr2:27508073:T:C	rs1260326	0.61178	0.61178	missense	GCKR	Open Targets	2.14e-121	-0.07037	1	http://purl.obolibrary.org/obo/OBA_VT0005144	http://www.ebi.ac.uk/efo/EFO_0001444	NA	0	0
Triglyceride levels in small HDL	chr2:27508073:T:C	rs1260326	0.61178	0.61178	missense	GCKR	Open Targets	2.15e-11	-0.04434	0.8068	http://www.ebi.ac.uk/efo/EFO_0004612	http://www.ebi.ac.uk/efo/EFO_0004529	NA	0	0
Triglyceride levels in small HDL	chr2:27508073:T:C	rs1260326	0.61178	0.61178	missense	GCKR	Open Targets	2.15e-11	-0.04434	0.8068	http://www.ebi.ac.uk/efo/EFO_0004530	http://www.ebi.ac.uk/efo/EFO_0004529	NA	0	0
Triglyceride levels in small HDL	chr2:27508073:T:C	rs1260326	0.61178	0.61178	missense	GCKR	Open Targets	1.1e-151	-0.07977	1	http://www.ebi.ac.uk/efo/EFO_0004612	http://www.ebi.ac.uk/efo/EFO_0004529	NA	0	0
Triglyceride levels in small HDL	chr2:27508073:T:C	rs1260326	0.61178	0.61178	missense	GCKR	Open Targets	1.1e-151	-0.07977	1	http://www.ebi.ac.uk/efo/EFO_0004530	http://www.ebi.ac.uk/efo/EFO_0004529	NA	0	0
Triglyceride levels in small LDL	chr2:27508073:T:C	rs1260326	0.61178	0.61178	missense	GCKR	Open Targets	7.59e-145	-0.07836	1	http://www.ebi.ac.uk/efo/EFO_0004611	http://www.ebi.ac.uk/efo/EFO_0004732	NA	0	0
Triglyceride levels in small LDL	chr2:27508073:T:C	rs1260326	0.61178	0.61178	missense	GCKR	Open Targets	7.59e-145	-0.07836	1	http://www.ebi.ac.uk/efo/EFO_0004530	http://www.ebi.ac.uk/efo/EFO_0004529	NA	0	0
Triglyceride levels in small VLDL	chr2:27508073:T:C	rs1260326	0.61178	0.61178	missense	GCKR	Open Targets	1.36e-148	-0.0788	1	http://www.ebi.ac.uk/efo/EFO_0004530	http://www.ebi.ac.uk/efo/EFO_0004529	NA	0	0
Triglyceride levels in small VLDL	chr2:27508073:T:C	rs1260326	0.61178	0.61178	missense	GCKR	Open Targets	1.36e-148	-0.0788	1	http://purl.obolibrary.org/obo/OBA_VT0005144	http://www.ebi.ac.uk/efo/EFO_0001444	NA	0	0
Triglyceride levels in small VLDL	chr2:27508073:T:C	rs1260326	0.61178	0.61178	missense	GCKR	Open Targets	1.84e-22	-0.06969	0.9938	http://www.ebi.ac.uk/efo/EFO_0004530	http://www.ebi.ac.uk/efo/EFO_0004529	NA	0	0
Triglyceride levels in small VLDL	chr2:27508073:T:C	rs1260326	0.61178	0.61178	missense	GCKR	Open Targets	1.84e-22	-0.06969	0.9938	http://purl.obolibrary.org/obo/OBA_VT0005144	http://www.ebi.ac.uk/efo/EFO_0001444	NA	0	0
Triglyceride levels in very large HDL	chr2:27508073:T:C	rs1260326	0.61178	0.61178	missense	GCKR	Open Targets	4.84e-75	-0.05643	1	http://www.ebi.ac.uk/efo/EFO_0004530	http://www.ebi.ac.uk/efo/EFO_0004529	NA	0	0
Triglyceride levels in very large HDL	chr2:27508073:T:C	rs1260326	0.61178	0.61178	missense	GCKR	Open Targets	4.84e-75	-0.05643	1	http://www.ebi.ac.uk/efo/EFO_0004612	http://www.ebi.ac.uk/efo/EFO_0004529	NA	0	0
Triglyceride levels in very large VLDL	chr2:27508073:T:C	rs1260326	0.61178	0.61178	missense	GCKR	Open Targets	7.3e-20	-0.05874	0.9269	http://purl.obolibrary.org/obo/OBA_VT0005144	http://www.ebi.ac.uk/efo/EFO_0001444	NA	0	0
Triglyceride levels in very large VLDL	chr2:27508073:T:C	rs1260326	0.61178	0.61178	missense	GCKR	Open Targets	7.3e-20	-0.05874	0.9269	http://www.ebi.ac.uk/efo/EFO_0004530	http://www.ebi.ac.uk/efo/EFO_0004529	NA	0	0
Triglyceride levels in very large VLDL	chr2:27508073:T:C	rs1260326	0.61178	0.61178	missense	GCKR	Open Targets	8.22e-120	-0.07042	1	http://purl.obolibrary.org/obo/OBA_VT0005144	http://www.ebi.ac.uk/efo/EFO_0001444	NA	0	0
Triglyceride levels in very large VLDL	chr2:27508073:T:C	rs1260326	0.61178	0.61178	missense	GCKR	Open Targets	8.22e-120	-0.07042	1	http://www.ebi.ac.uk/efo/EFO_0004530	http://www.ebi.ac.uk/efo/EFO_0004529	NA	0	0
Triglyceride levels in very small VLDL	chr2:27508073:T:C	rs1260326	0.61178	0.61178	missense	GCKR	Open Targets	9.2e-134	-0.07496	1	http://www.ebi.ac.uk/efo/EFO_0004530	http://www.ebi.ac.uk/efo/EFO_0004529	NA	0	0
Triglyceride levels in very small VLDL	chr2:27508073:T:C	rs1260326	0.61178	0.61178	missense	GCKR	Open Targets	9.2e-134	-0.07496	1	http://purl.obolibrary.org/obo/OBA_VT0005144	http://www.ebi.ac.uk/efo/EFO_0001444	NA	0	0
Triglyceride levels in very small VLDL	chr2:27508073:T:C	rs1260326	0.61178	0.61178	missense	GCKR	Open Targets	2.75e-14	-0.05401	0.8987	http://www.ebi.ac.uk/efo/EFO_0004530	http://www.ebi.ac.uk/efo/EFO_0004529	NA	0	0
Triglyceride levels in very small VLDL	chr2:27508073:T:C	rs1260326	0.61178	0.61178	missense	GCKR	Open Targets	2.75e-14	-0.05401	0.8987	http://purl.obolibrary.org/obo/OBA_VT0005144	http://www.ebi.ac.uk/efo/EFO_0001444	NA	0	0
Triglyceride levels in VLDL	chr2:27508073:T:C	rs1260326	0.61178	0.61178	missense	GCKR	Open Targets	1.74e-162	-0.07607	1	http://www.ebi.ac.uk/efo/EFO_0004530	http://www.ebi.ac.uk/efo/EFO_0004529	NA	0	0
Triglyceride levels in VLDL	chr2:27508073:T:C	rs1260326	0.61178	0.61178	missense	GCKR	Open Targets	1.74e-162	-0.07607	1	http://purl.obolibrary.org/obo/OBA_VT0005144	http://www.ebi.ac.uk/efo/EFO_0001444	NA	0	0
Triglyceride levels in VLDL	chr2:27508073:T:C	rs1260326	0.61178	0.61178	missense	GCKR	Open Targets	5.91e-124	-0.0717	1	http://www.ebi.ac.uk/efo/EFO_0004530	http://www.ebi.ac.uk/efo/EFO_0004529	NA	0	0
Triglyceride levels in VLDL	chr2:27508073:T:C	rs1260326	0.61178	0.61178	missense	GCKR	Open Targets	5.91e-124	-0.0717	1	http://purl.obolibrary.org/obo/OBA_VT0005144	http://www.ebi.ac.uk/efo/EFO_0001444	NA	0	0
Triglyceride to HDL cholesterol ratio	chr2:27508073:T:C	rs1260326	0.61178	0.61178	missense	GCKR	Open Targets	2.72e-11	-0.07204	0.7756	http://www.ebi.ac.uk/efo/EFO_0007929	http://www.ebi.ac.uk/efo/EFO_0004529	NA	0	0
Triglycerides	chr2:27508073:T:C	rs1260326	0.61178	0.61178	missense	GCKR	Open Targets	6.55e-102	-0.04672	0.9973	http://www.ebi.ac.uk/efo/EFO_0004530	http://www.ebi.ac.uk/efo/EFO_0004529	NA	0	0
Triglycerides	chr2:27508073:T:C	rs1260326	0.61178	0.61178	missense	GCKR	Open Targets	4.11e-12	-0.08973	0.9977	http://www.ebi.ac.uk/efo/EFO_0004530	http://www.ebi.ac.uk/efo/EFO_0004529	NA	0	0
Triglycerides	chr2:27508073:T:C	rs1260326	0.61178	0.61178	missense	GCKR	Open Targets	9.88131e-323	-0.08848	1	http://www.ebi.ac.uk/efo/EFO_0004530	http://www.ebi.ac.uk/efo/EFO_0004529	NA	0	0
Triglycerides in chylomicrons and extremely large VLDL (UKB data field 23487)	chr2:27508073:T:C	rs1260326	0.61178	0.61178	missense	GCKR	Open Targets	4.94e-61	-0.05594	1	http://www.ebi.ac.uk/efo/EFO_0022316	http://www.ebi.ac.uk/efo/EFO_0004529	NA	0	0
Triglycerides in chylomicrons and extremely large VLDL (UKB data field 23487)	chr2:27508073:T:C	rs1260326	0.61178	0.61178	missense	GCKR	Open Targets	9.59e-99	0.7902	1	http://www.ebi.ac.uk/efo/EFO_0022316	http://www.ebi.ac.uk/efo/EFO_0004529	NA	0	0
Triglycerides in HDL (UKB data field 23410)	chr2:27508073:T:C	rs1260326	0.61178	0.61178	missense	GCKR	Open Targets	1.07e-104	-0.0742	1	http://www.ebi.ac.uk/efo/EFO_0022317	http://www.ebi.ac.uk/efo/EFO_0004529	NA	0	0
Triglycerides in IDL	chr2:27508073:T:C	rs1260326	0.61178	0.61178	missense	GCKR	Open Targets	5.8e-64	-0.04636	0.9999	http://www.ebi.ac.uk/efo/EFO_0022149	http://www.ebi.ac.uk/efo/EFO_0004529	NA	0	0
Triglycerides in IDL (UKB data field 23529)	chr2:27508073:T:C	rs1260326	0.61178	0.61178	missense	GCKR	Open Targets	2.15e-96	-0.07104	1	http://www.ebi.ac.uk/efo/EFO_0022149	http://www.ebi.ac.uk/efo/EFO_0004529	NA	0	0
Triglycerides in large HDL (UKB data field 23564)	chr2:27508073:T:C	rs1260326	0.61178	0.61178	missense	GCKR	Open Targets	4.39e-51	0.3867	1	http://www.ebi.ac.uk/efo/EFO_0022318	http://www.ebi.ac.uk/efo/EFO_0004529	NA	0	0
Triglycerides in large HDL (UKB data field 23564)	chr2:27508073:T:C	rs1260326	0.61178	0.61178	missense	GCKR	Open Targets	8.16e-44	-0.04708	0.9996	http://www.ebi.ac.uk/efo/EFO_0022318	http://www.ebi.ac.uk/efo/EFO_0004529	NA	0	0
Triglycerides in large LDL	chr2:27508073:T:C	rs1260326	0.61178	0.61178	missense	GCKR	Open Targets	5.16e-44	-0.03866	0.9995	http://www.ebi.ac.uk/efo/EFO_0022319	http://www.ebi.ac.uk/efo/EFO_0004529	NA	0	0
Triglycerides in large LDL (UKB data field 23536)	chr2:27508073:T:C	rs1260326	0.61178	0.61178	missense	GCKR	Open Targets	2.9e-144	0.9554	1	http://www.ebi.ac.uk/efo/EFO_0022319	http://www.ebi.ac.uk/efo/EFO_0004529	NA	0	0
Triglycerides in large LDL (UKB data field 23536)	chr2:27508073:T:C	rs1260326	0.61178	0.61178	missense	GCKR	Open Targets	8.41e-107	-0.07501	1	http://www.ebi.ac.uk/efo/EFO_0022319	http://www.ebi.ac.uk/efo/EFO_0004529	NA	0	0
Triglycerides in large VLDL	chr2:27508073:T:C	rs1260326	0.61178	0.61178	missense	GCKR	Open Targets	1.05e-160	-0.07565	1	http://www.ebi.ac.uk/efo/EFO_0022178	http://www.ebi.ac.uk/efo/EFO_0004529	NA	0	0
Triglycerides in large VLDL (UKB data field 23501)	chr2:27508073:T:C	rs1260326	0.61178	0.61178	missense	GCKR	Open Targets	1.13e-87	-0.06731	1	http://www.ebi.ac.uk/efo/EFO_0022178	http://www.ebi.ac.uk/efo/EFO_0004529	NA	0	0
Triglycerides in large VLDL (UKB data field 23501)	chr2:27508073:T:C	rs1260326	0.61178	0.61178	missense	GCKR	Open Targets	4.79e-135	0.6648	1	http://www.ebi.ac.uk/efo/EFO_0022178	http://www.ebi.ac.uk/efo/EFO_0004529	NA	0	0
Triglycerides in LDL (UKB data field 23409)	chr2:27508073:T:C	rs1260326	0.61178	0.61178	missense	GCKR	Open Targets	2.16e-115	-0.07804	1	http://www.ebi.ac.uk/efo/EFO_0022320	http://www.ebi.ac.uk/efo/EFO_0004529	NA	0	0
Triglycerides in LDL (UKB data field 23409)	chr2:27508073:T:C	rs1260326	0.61178	0.61178	missense	GCKR	Open Targets	5.81e-157	0.9892	1	http://www.ebi.ac.uk/efo/EFO_0022320	http://www.ebi.ac.uk/efo/EFO_0004529	NA	0	0
Triglycerides in medium HDL	chr2:27508073:T:C	rs1260326	0.61178	0.61178	missense	GCKR	Open Targets	6.73e-87	-0.05435	1	http://www.ebi.ac.uk/efo/EFO_0022321	http://www.ebi.ac.uk/efo/EFO_0004529	NA	0	0
Triglycerides in medium HDL (UKB data field 23571)	chr2:27508073:T:C	rs1260326	0.61178	0.61178	missense	GCKR	Open Targets	1.39e-102	-0.07341	1	http://www.ebi.ac.uk/efo/EFO_0022321	http://www.ebi.ac.uk/efo/EFO_0004529	NA	0	0
Triglycerides in medium LDL	chr2:27508073:T:C	rs1260326	0.61178	0.61178	missense	GCKR	Open Targets	2.2e-42	-0.03775	0.9998	http://www.ebi.ac.uk/efo/EFO_0022322	http://www.ebi.ac.uk/efo/EFO_0004529	NA	0	0
Triglycerides in medium LDL (UKB data field 23543)	chr2:27508073:T:C	rs1260326	0.61178	0.61178	missense	GCKR	Open Targets	6.51e-125	-0.08135	1	http://www.ebi.ac.uk/efo/EFO_0022322	http://www.ebi.ac.uk/efo/EFO_0004529	NA	0	0
Triglycerides in medium LDL (UKB data field 23543)	chr2:27508073:T:C	rs1260326	0.61178	0.61178	missense	GCKR	Open Targets	7e-169	1.025	1	http://www.ebi.ac.uk/efo/EFO_0022322	http://www.ebi.ac.uk/efo/EFO_0004529	NA	0	0
Triglycerides in medium VLDL	chr2:27508073:T:C	rs1260326	0.61178	0.61178	missense	GCKR	Open Targets	1.09e-157	-0.07515	1	http://www.ebi.ac.uk/efo/EFO_0022155	http://www.ebi.ac.uk/efo/EFO_0004529	NA	0	0
Triglycerides in medium VLDL (UKB data field 23508)	chr2:27508073:T:C	rs1260326	0.61178	0.61178	missense	GCKR	Open Targets	3.22e-144	0.7501	1	http://www.ebi.ac.uk/efo/EFO_0022155	http://www.ebi.ac.uk/efo/EFO_0004529	NA	0	0
Triglycerides in medium VLDL (UKB data field 23508)	chr2:27508073:T:C	rs1260326	0.61178	0.61178	missense	GCKR	Open Targets	5.03e-99	-0.0722	1	http://www.ebi.ac.uk/efo/EFO_0022155	http://www.ebi.ac.uk/efo/EFO_0004529	NA	0	0
Triglycerides in small HDL	chr2:27508073:T:C	rs1260326	0.61178	0.61178	missense	GCKR	Open Targets	7.04e-90	-0.055	1	http://www.ebi.ac.uk/efo/EFO_0022158	http://www.ebi.ac.uk/efo/EFO_0004529	NA	0	0
Triglycerides in small HDL (UKB data field 23578)	chr2:27508073:T:C	rs1260326	0.61178	0.61178	missense	GCKR	Open Targets	2.94e-169	0.8128	1	http://www.ebi.ac.uk/efo/EFO_0022158	http://www.ebi.ac.uk/efo/EFO_0004529	NA	0	0
Triglycerides in small HDL (UKB data field 23578)	chr2:27508073:T:C	rs1260326	0.61178	0.61178	missense	GCKR	Open Targets	9.52e-124	-0.0811	1	http://www.ebi.ac.uk/efo/EFO_0022158	http://www.ebi.ac.uk/efo/EFO_0004529	NA	0	0
Triglycerides in small LDL	chr2:27508073:T:C	rs1260326	0.61178	0.61178	missense	GCKR	Open Targets	8.51e-96	-0.05751	1	http://www.ebi.ac.uk/efo/EFO_0022323	http://www.ebi.ac.uk/efo/EFO_0004529	NA	0	0
Triglycerides in small LDL (UKB data field 23550)	chr2:27508073:T:C	rs1260326	0.61178	0.61178	missense	GCKR	Open Targets	1.13e-115	-0.07867	1	http://www.ebi.ac.uk/efo/EFO_0022323	http://www.ebi.ac.uk/efo/EFO_0004529	NA	0	0
Triglycerides in small LDL (UKB data field 23550)	chr2:27508073:T:C	rs1260326	0.61178	0.61178	missense	GCKR	Open Targets	2e-161	0.9983	1	http://www.ebi.ac.uk/efo/EFO_0022323	http://www.ebi.ac.uk/efo/EFO_0004529	NA	0	0
Triglycerides in small VLDL	chr2:27508073:T:C	rs1260326	0.61178	0.61178	missense	GCKR	Open Targets	4.05e-153	-0.0732	1	http://www.ebi.ac.uk/efo/EFO_0022145	http://www.ebi.ac.uk/efo/EFO_0004529	NA	0	0
Triglycerides in small VLDL (UKB data field 23515)	chr2:27508073:T:C	rs1260326	0.61178	0.61178	missense	GCKR	Open Targets	1.18e-119	-0.07982	1	http://www.ebi.ac.uk/efo/EFO_0022145	http://www.ebi.ac.uk/efo/EFO_0004529	NA	0	0
Triglycerides in small VLDL (UKB data field 23515)	chr2:27508073:T:C	rs1260326	0.61178	0.61178	missense	GCKR	Open Targets	4.26e-162	0.8419	1	http://www.ebi.ac.uk/efo/EFO_0022145	http://www.ebi.ac.uk/efo/EFO_0004529	NA	0	0
Triglycerides in very large HDL (UKB data field 23557)	chr2:27508073:T:C	rs1260326	0.61178	0.61178	missense	GCKR	Open Targets	2.77e-79	0.5515	1	http://www.ebi.ac.uk/efo/EFO_0022324	http://www.ebi.ac.uk/efo/EFO_0004529	NA	0	0
Triglycerides in very large HDL (UKB data field 23557)	chr2:27508073:T:C	rs1260326	0.61178	0.61178	missense	GCKR	Open Targets	3.04e-62	-0.05674	1	http://www.ebi.ac.uk/efo/EFO_0022324	http://www.ebi.ac.uk/efo/EFO_0004529	NA	0	0
Triglycerides in very large HDL (UKB data field 23557)	chr19:48703417:G:A	rs601338	0.46	0.46	stop gained	FUT2	Open Targets	1.47e-13	-0.3517	1	http://www.ebi.ac.uk/efo/EFO_0022324	http://www.ebi.ac.uk/efo/EFO_0004529	NA	0	0
Triglycerides in very large VLDL	chr2:27508073:T:C	rs1260326	0.61178	0.61178	missense	GCKR	Open Targets	5.13e-144	-0.07135	1	http://www.ebi.ac.uk/efo/EFO_0022325	http://www.ebi.ac.uk/efo/EFO_0004529	NA	0	0
Triglycerides in very large VLDL (UKB data field 23494)	chr2:27508073:T:C	rs1260326	0.61178	0.61178	missense	GCKR	Open Targets	7.15e-143	0.6171	1	http://www.ebi.ac.uk/efo/EFO_0022325	http://www.ebi.ac.uk/efo/EFO_0004529	NA	0	0
Triglycerides in very large VLDL (UKB data field 23494)	chr2:27508073:T:C	rs1260326	0.61178	0.61178	missense	GCKR	Open Targets	1.21e-94	-0.07017	1	http://www.ebi.ac.uk/efo/EFO_0022325	http://www.ebi.ac.uk/efo/EFO_0004529	NA	0	0
Triglycerides in very small VLDL	chr2:27508073:T:C	rs1260326	0.61178	0.61178	missense	GCKR	Open Targets	1.93e-123	-0.06554	1	http://www.ebi.ac.uk/efo/EFO_0022144	http://www.ebi.ac.uk/efo/EFO_0004529	NA	0	0
Triglycerides in very small VLDL (UKB data field 23522)	chr2:27508073:T:C	rs1260326	0.61178	0.61178	missense	GCKR	Open Targets	5.19e-143	0.8017	1	http://www.ebi.ac.uk/efo/EFO_0022144	http://www.ebi.ac.uk/efo/EFO_0004529	NA	0	0
Triglycerides in very small VLDL (UKB data field 23522)	chr2:27508073:T:C	rs1260326	0.61178	0.61178	missense	GCKR	Open Targets	9.69e-110	-0.07631	1	http://www.ebi.ac.uk/efo/EFO_0022144	http://www.ebi.ac.uk/efo/EFO_0004529	NA	0	0
Triglycerides in VLDL (UKB data field 23408)	chr2:27508073:T:C	rs1260326	0.61178	0.61178	missense	GCKR	Open Targets	4.52e-148	0.6298	1	http://www.ebi.ac.uk/efo/EFO_0022326	http://www.ebi.ac.uk/efo/EFO_0004529	NA	0	0
Triglycerides in VLDL (UKB data field 23408)	chr2:27508073:T:C	rs1260326	0.61178	0.61178	missense	GCKR	Open Targets	5.78e-99	-0.07249	1	http://www.ebi.ac.uk/efo/EFO_0022326	http://www.ebi.ac.uk/efo/EFO_0004529	NA	0	0
Triglycerides to phosphoglycerides ratio (UKB data field 23435)	chr2:27508073:T:C	rs1260326	0.61178	0.61178	missense	GCKR	Open Targets	6.8e-98	0.3812	1	http://www.ebi.ac.uk/efo/EFO_0022327	http://www.ebi.ac.uk/efo/EFO_0004529	NA	0	0
Triglycerides to phosphoglycerides ratio (UKB data field 23435)	chr2:27508073:T:C	rs1260326	0.61178	0.61178	missense	GCKR	Open Targets	1.93e-65	-0.05803	1	http://www.ebi.ac.uk/efo/EFO_0022327	http://www.ebi.ac.uk/efo/EFO_0004529	NA	0	0
Triglycerides to Total Lipids in HDL percentage	chr2:27508073:T:C	rs1260326	0.61178	0.61178	missense	GCKR	Open Targets	6.37e-83	0.6748	1	http://www.ebi.ac.uk/efo/EFO_0004529	http://www.ebi.ac.uk/efo/EFO_0001444	NA	0	0
Triglycerides to total lipids in IDL percentage (UKB data field 23613)	chr2:27508073:T:C	rs1260326	0.61178	0.61178	missense	GCKR	Open Targets	5.17e-64	-0.05714	1	http://www.ebi.ac.uk/efo/EFO_0022329	http://www.ebi.ac.uk/efo/EFO_0004529	NA	0	0
Triglycerides to total lipids in IDL percentage (UKB data field 23613)	chr2:27508073:T:C	rs1260326	0.61178	0.61178	missense	GCKR	Open Targets	4.9e-82	0.7526	1	http://www.ebi.ac.uk/efo/EFO_0022329	http://www.ebi.ac.uk/efo/EFO_0004529	NA	0	0
Triglycerides to total lipids in large HDL percentage (UKB data field 23638)	chr2:27508073:T:C	rs1260326	0.61178	0.61178	missense	GCKR	Open Targets	6.08e-61	-0.05587	1	http://www.ebi.ac.uk/efo/EFO_0022330	http://www.ebi.ac.uk/efo/EFO_0004529	NA	0	0
Triglycerides to total lipids in large HDL percentage (UKB data field 23638)	chr2:27508073:T:C	rs1260326	0.61178	0.61178	missense	GCKR	Open Targets	2.76e-71	0.8396	1	http://www.ebi.ac.uk/efo/EFO_0022330	http://www.ebi.ac.uk/efo/EFO_0004529	NA	0	0
Triglycerides to total lipids in large LDL percentage (UKB data field 23618)	chr4:102267552:C:T	rs13107325	0.063636	0.063636	missense	SLC39A8	Open Targets	6.77e-09	0.01873	0.5222	http://www.ebi.ac.uk/efo/EFO_0022331	http://www.ebi.ac.uk/efo/EFO_0004529	NA	0	0
Triglycerides to total lipids in large LDL percentage (UKB data field 23618)	chr2:27508073:T:C	rs1260326	0.61178	0.61178	missense	GCKR	Open Targets	1.63e-46	-0.04832	1	http://www.ebi.ac.uk/efo/EFO_0022331	http://www.ebi.ac.uk/efo/EFO_0004529	NA	0	0
Triglycerides to total lipids in medium HDL percentage (UKB data field 23643)	chr2:27508073:T:C	rs1260326	0.61178	0.61178	missense	GCKR	Open Targets	1.06e-68	0.7595	1	http://www.ebi.ac.uk/efo/EFO_0022333	http://www.ebi.ac.uk/efo/EFO_0004529	NA	0	0
Triglycerides to total lipids in medium HDL percentage (UKB data field 23643)	chr2:27508073:T:C	rs1260326	0.61178	0.61178	missense	GCKR	Open Targets	7.73e-52	-0.05154	1	http://www.ebi.ac.uk/efo/EFO_0022333	http://www.ebi.ac.uk/efo/EFO_0004529	NA	0	0
Triglycerides to total lipids in medium LDL percentage (UKB data field 23623)	chr2:27508073:T:C	rs1260326	0.61178	0.61178	missense	GCKR	Open Targets	5.92e-50	0.6959	1	http://www.ebi.ac.uk/efo/EFO_0022334	http://www.ebi.ac.uk/efo/EFO_0004529	NA	0	0
Triglycerides to total lipids in medium LDL percentage (UKB data field 23623)	chr2:27508073:T:C	rs1260326	0.61178	0.61178	missense	GCKR	Open Targets	6.57e-43	-0.04633	1	http://www.ebi.ac.uk/efo/EFO_0022334	http://www.ebi.ac.uk/efo/EFO_0004529	NA	0	0
Triglycerides to total lipids in medium VLDL percentage (UKB data field 23598)	chr2:27508073:T:C	rs1260326	0.61178	0.61178	missense	GCKR	Open Targets	1.26e-58	-0.05427	1	http://www.ebi.ac.uk/efo/EFO_0022335	http://www.ebi.ac.uk/efo/EFO_0004529	NA	0	0
Triglycerides to total lipids in small HDL percentage (UKB data field 23648)	chr2:27508073:T:C	rs1260326	0.61178	0.61178	missense	GCKR	Open Targets	3.58e-60	-0.0557	1	http://www.ebi.ac.uk/efo/EFO_0022336	http://www.ebi.ac.uk/efo/EFO_0004529	NA	0	0
Triglycerides to total lipids in small HDL percentage (UKB data field 23648)	chr2:27508073:T:C	rs1260326	0.61178	0.61178	missense	GCKR	Open Targets	6.68e-81	0.7388	1	http://www.ebi.ac.uk/efo/EFO_0022336	http://www.ebi.ac.uk/efo/EFO_0004529	NA	0	0
Triglycerides to total lipids in small LDL percentage (UKB data field 23628)	chr2:27508073:T:C	rs1260326	0.61178	0.61178	missense	GCKR	Open Targets	1.05e-98	0.4757	1	http://www.ebi.ac.uk/efo/EFO_0022337	http://www.ebi.ac.uk/efo/EFO_0004529	NA	0	0
Triglycerides to total lipids in small LDL percentage (UKB data field 23628)	chr2:27508073:T:C	rs1260326	0.61178	0.61178	missense	GCKR	Open Targets	7.4e-76	-0.06254	1	http://www.ebi.ac.uk/efo/EFO_0022337	http://www.ebi.ac.uk/efo/EFO_0004529	NA	0	0
Triglycerides to total lipids in small VLDL percentage (UKB data field 23603)	chr2:27508073:T:C	rs1260326	0.61178	0.61178	missense	GCKR	Open Targets	7.29e-52	-0.05098	1	http://www.ebi.ac.uk/efo/EFO_0022338	http://www.ebi.ac.uk/efo/EFO_0004529	NA	0	0
Triglycerides to total lipids in small VLDL percentage (UKB data field 23603)	chr2:27508073:T:C	rs1260326	0.61178	0.61178	missense	GCKR	Open Targets	1.64e-70	0.6295	1	http://www.ebi.ac.uk/efo/EFO_0022338	http://www.ebi.ac.uk/efo/EFO_0004529	NA	0	0
Triglycerides to total lipids in very large HDL percentage (UKB data field 23633)	chr2:27508073:T:C	rs1260326	0.61178	0.61178	missense	GCKR	Open Targets	4.46e-109	-0.07553	1	http://www.ebi.ac.uk/efo/EFO_0022339	http://www.ebi.ac.uk/efo/EFO_0004529	NA	0	0
Triglycerides to total lipids in very large HDL percentage (UKB data field 23633)	chr2:27508073:T:C	rs1260326	0.61178	0.61178	missense	GCKR	Open Targets	1.97e-137	0.7332	1	http://www.ebi.ac.uk/efo/EFO_0022339	http://www.ebi.ac.uk/efo/EFO_0004529	NA	0	0
Triglycerides to total lipids in very large VLDL percentage (UKB data field 23588)	chr2:27508073:T:C	rs1260326	0.61178	0.61178	missense	GCKR	Open Targets	5.54e-56	-0.0531	1	http://www.ebi.ac.uk/efo/EFO_0022340	http://www.ebi.ac.uk/efo/EFO_0004529	NA	0	0
Triglycerides to total lipids in very small VLDL percentage (UKB data field 23608)	chr2:27508073:T:C	rs1260326	0.61178	0.61178	missense	GCKR	Open Targets	5.3e-122	0.5198	1	http://www.ebi.ac.uk/efo/EFO_0022341	http://www.ebi.ac.uk/efo/EFO_0004529	NA	0	0
Triglycerides to total lipids in very small VLDL percentage (UKB data field 23608)	chr2:27508073:T:C	rs1260326	0.61178	0.61178	missense	GCKR	Open Targets	6.34e-93	-0.06914	1	http://www.ebi.ac.uk/efo/EFO_0022341	http://www.ebi.ac.uk/efo/EFO_0004529	NA	0	0
Triglycerides to Total Lipids in VLDL percentage	chr2:27508073:T:C	rs1260326	0.61178	0.61178	missense	GCKR	Open Targets	1.16e-101	0.4373	1	http://www.ebi.ac.uk/efo/EFO_0004529	http://www.ebi.ac.uk/efo/EFO_0001444	NA	0	0
Triglycerides to total lipids ratio in IDL	chr4:102267552:C:T	rs13107325	0.063636	0.063636	missense	SLC39A8	Open Targets	7.6e-15	0.02242	0.8151	http://www.ebi.ac.uk/efo/EFO_0008595	http://www.ebi.ac.uk/efo/EFO_0004732	NA	0	0
Triglycerides to total lipids ratio in IDL	chr4:102267552:C:T	rs13107325	0.063636	0.063636	missense	SLC39A8	Open Targets	7.6e-15	0.02242	0.8151	http://www.ebi.ac.uk/efo/EFO_0020947	http://www.ebi.ac.uk/efo/EFO_0001444	NA	0	0
Triglycerides to total lipids ratio in IDL	chr2:27508073:T:C	rs1260326	0.61178	0.61178	missense	GCKR	Open Targets	2.92e-82	-0.0579	1	http://www.ebi.ac.uk/efo/EFO_0008595	http://www.ebi.ac.uk/efo/EFO_0004732	NA	0	0
Triglycerides to total lipids ratio in IDL	chr2:27508073:T:C	rs1260326	0.61178	0.61178	missense	GCKR	Open Targets	2.92e-82	-0.0579	1	http://www.ebi.ac.uk/efo/EFO_0020947	http://www.ebi.ac.uk/efo/EFO_0001444	NA	0	0
Triglycerides to total lipids ratio in IDL	chr2:27508073:T:C	rs1260326	0.61178	0.61178	missense	GCKR	Open Targets	1.14e-36	-0.0337	0.9745	http://www.ebi.ac.uk/efo/EFO_0008595	http://www.ebi.ac.uk/efo/EFO_0004732	NA	0	0
Triglycerides to total lipids ratio in IDL	chr2:27508073:T:C	rs1260326	0.61178	0.61178	missense	GCKR	Open Targets	1.14e-36	-0.0337	0.9745	http://www.ebi.ac.uk/efo/EFO_0020947	http://www.ebi.ac.uk/efo/EFO_0001444	NA	0	0
Triglycerides to total lipids ratio in large HDL	chr2:27508073:T:C	rs1260326	0.61178	0.61178	missense	GCKR	Open Targets	5.61e-12	-0.01902	0.5637	http://www.ebi.ac.uk/efo/EFO_0020947	http://www.ebi.ac.uk/efo/EFO_0001444	NA	0	0
Triglycerides to total lipids ratio in large HDL	chr2:27508073:T:C	rs1260326	0.61178	0.61178	missense	GCKR	Open Targets	5.61e-12	-0.01902	0.5637	http://www.ebi.ac.uk/efo/EFO_0004612	http://www.ebi.ac.uk/efo/EFO_0004529	NA	0	0
Triglycerides to total lipids ratio in large HDL	chr2:27508073:T:C	rs1260326	0.61178	0.61178	missense	GCKR	Open Targets	1.49e-72	-0.05423	1	http://www.ebi.ac.uk/efo/EFO_0020947	http://www.ebi.ac.uk/efo/EFO_0001444	NA	0	0
Triglycerides to total lipids ratio in large HDL	chr2:27508073:T:C	rs1260326	0.61178	0.61178	missense	GCKR	Open Targets	1.49e-72	-0.05423	1	http://www.ebi.ac.uk/efo/EFO_0004612	http://www.ebi.ac.uk/efo/EFO_0004529	NA	0	0
Triglycerides to total lipids ratio in large LDL	chr2:27508073:T:C	rs1260326	0.61178	0.61178	missense	GCKR	Open Targets	5.45e-58	-0.04818	1	http://www.ebi.ac.uk/efo/EFO_0004611	http://www.ebi.ac.uk/efo/EFO_0004732	NA	0	0
Triglycerides to total lipids ratio in large LDL	chr2:27508073:T:C	rs1260326	0.61178	0.61178	missense	GCKR	Open Targets	5.45e-58	-0.04818	1	http://www.ebi.ac.uk/efo/EFO_0020947	http://www.ebi.ac.uk/efo/EFO_0001444	NA	0	0
Triglycerides to total lipids ratio in large LDL	chr4:102267552:C:T	rs13107325	0.063636	0.063636	missense	SLC39A8	Open Targets	2.56e-12	0.01999	0.8805	http://www.ebi.ac.uk/efo/EFO_0004611	http://www.ebi.ac.uk/efo/EFO_0004732	NA	0	0
Triglycerides to total lipids ratio in large LDL	chr4:102267552:C:T	rs13107325	0.063636	0.063636	missense	SLC39A8	Open Targets	2.56e-12	0.01999	0.8805	http://www.ebi.ac.uk/efo/EFO_0020947	http://www.ebi.ac.uk/efo/EFO_0001444	NA	0	0
Triglycerides to total lipids ratio in medium HDL	chr2:27508073:T:C	rs1260326	0.61178	0.61178	missense	GCKR	Open Targets	4.02e-62	-0.05014	1	http://www.ebi.ac.uk/efo/EFO_0020947	http://www.ebi.ac.uk/efo/EFO_0001444	NA	0	0
Triglycerides to total lipids ratio in medium HDL	chr2:27508073:T:C	rs1260326	0.61178	0.61178	missense	GCKR	Open Targets	4.02e-62	-0.05014	1	http://www.ebi.ac.uk/efo/EFO_0004612	http://www.ebi.ac.uk/efo/EFO_0004529	NA	0	0
Triglycerides to total lipids ratio in medium HDL	chr4:102267552:C:T	rs13107325	0.063636	0.063636	missense	SLC39A8	Open Targets	3.12e-11	0.01877	0.6328	http://www.ebi.ac.uk/efo/EFO_0020947	http://www.ebi.ac.uk/efo/EFO_0001444	NA	0	0
Triglycerides to total lipids ratio in medium HDL	chr4:102267552:C:T	rs13107325	0.063636	0.063636	missense	SLC39A8	Open Targets	3.12e-11	0.01877	0.6328	http://www.ebi.ac.uk/efo/EFO_0004612	http://www.ebi.ac.uk/efo/EFO_0004529	NA	0	0
Triglycerides to total lipids ratio in medium LDL	chr2:27508073:T:C	rs1260326	0.61178	0.61178	missense	GCKR	Open Targets	3.86e-54	-0.04649	1	http://www.ebi.ac.uk/efo/EFO_0004611	http://www.ebi.ac.uk/efo/EFO_0004732	NA	0	0
Triglycerides to total lipids ratio in medium LDL	chr2:27508073:T:C	rs1260326	0.61178	0.61178	missense	GCKR	Open Targets	3.86e-54	-0.04649	1	http://www.ebi.ac.uk/efo/EFO_0020947	http://www.ebi.ac.uk/efo/EFO_0001444	NA	0	0
Triglycerides to total lipids ratio in medium VLDL	chr2:27508073:T:C	rs1260326	0.61178	0.61178	missense	GCKR	Open Targets	6.08e-42	-0.03657	0.9914	http://purl.obolibrary.org/obo/OBA_VT0005144	http://www.ebi.ac.uk/efo/EFO_0001444	NA	0	0
Triglycerides to total lipids ratio in medium VLDL	chr2:27508073:T:C	rs1260326	0.61178	0.61178	missense	GCKR	Open Targets	6.08e-42	-0.03657	0.9914	http://www.ebi.ac.uk/efo/EFO_0020947	http://www.ebi.ac.uk/efo/EFO_0001444	NA	0	0
Triglycerides to total lipids ratio in medium VLDL	chr2:27508073:T:C	rs1260326	0.61178	0.61178	missense	GCKR	Open Targets	5.13e-75	-0.05445	1	http://purl.obolibrary.org/obo/OBA_VT0005144	http://www.ebi.ac.uk/efo/EFO_0001444	NA	0	0
Triglycerides to total lipids ratio in medium VLDL	chr2:27508073:T:C	rs1260326	0.61178	0.61178	missense	GCKR	Open Targets	5.13e-75	-0.05445	1	http://www.ebi.ac.uk/efo/EFO_0020947	http://www.ebi.ac.uk/efo/EFO_0001444	NA	0	0
Triglycerides to total lipids ratio in small HDL	chr4:102267552:C:T	rs13107325	0.063636	0.063636	missense	SLC39A8	Open Targets	1.81e-14	0.02194	0.8287	http://www.ebi.ac.uk/efo/EFO_0020947	http://www.ebi.ac.uk/efo/EFO_0001444	NA	0	0
Triglycerides to total lipids ratio in small HDL	chr4:102267552:C:T	rs13107325	0.063636	0.063636	missense	SLC39A8	Open Targets	1.81e-14	0.02194	0.8287	http://www.ebi.ac.uk/efo/EFO_0004612	http://www.ebi.ac.uk/efo/EFO_0004529	NA	0	0
Triglycerides to total lipids ratio in small HDL	chr2:27508073:T:C	rs1260326	0.61178	0.61178	missense	GCKR	Open Targets	9.73e-75	-0.05519	1	http://www.ebi.ac.uk/efo/EFO_0020947	http://www.ebi.ac.uk/efo/EFO_0001444	NA	0	0
Triglycerides to total lipids ratio in small HDL	chr2:27508073:T:C	rs1260326	0.61178	0.61178	missense	GCKR	Open Targets	9.73e-75	-0.05519	1	http://www.ebi.ac.uk/efo/EFO_0004612	http://www.ebi.ac.uk/efo/EFO_0004529	NA	0	0
Triglycerides to total lipids ratio in small LDL	chr2:27508073:T:C	rs1260326	0.61178	0.61178	missense	GCKR	Open Targets	3.02e-97	-0.06361	1	http://www.ebi.ac.uk/efo/EFO_0004611	http://www.ebi.ac.uk/efo/EFO_0004732	NA	0	0
Triglycerides to total lipids ratio in small LDL	chr2:27508073:T:C	rs1260326	0.61178	0.61178	missense	GCKR	Open Targets	3.02e-97	-0.06361	1	http://www.ebi.ac.uk/efo/EFO_0020947	http://www.ebi.ac.uk/efo/EFO_0001444	NA	0	0
Triglycerides to total lipids ratio in small LDL	chr2:27508073:T:C	rs1260326	0.61178	0.61178	missense	GCKR	Open Targets	1.61e-55	-0.04232	0.9909	http://www.ebi.ac.uk/efo/EFO_0004611	http://www.ebi.ac.uk/efo/EFO_0004732	NA	0	0
Triglycerides to total lipids ratio in small LDL	chr2:27508073:T:C	rs1260326	0.61178	0.61178	missense	GCKR	Open Targets	1.61e-55	-0.04232	0.9909	http://www.ebi.ac.uk/efo/EFO_0020947	http://www.ebi.ac.uk/efo/EFO_0001444	NA	0	0
Triglycerides to total lipids ratio in small VLDL	chr2:27508073:T:C	rs1260326	0.61178	0.61178	missense	GCKR	Open Targets	1.97e-66	-0.05134	1	http://purl.obolibrary.org/obo/OBA_VT0005144	http://www.ebi.ac.uk/efo/EFO_0001444	NA	0	0
Triglycerides to total lipids ratio in small VLDL	chr2:27508073:T:C	rs1260326	0.61178	0.61178	missense	GCKR	Open Targets	1.97e-66	-0.05134	1	http://www.ebi.ac.uk/efo/EFO_0020947	http://www.ebi.ac.uk/efo/EFO_0001444	NA	0	0
Triglycerides to total lipids ratio in small VLDL	chr2:27508073:T:C	rs1260326	0.61178	0.61178	missense	GCKR	Open Targets	3.49e-80	-0.05112	1	http://purl.obolibrary.org/obo/OBA_VT0005144	http://www.ebi.ac.uk/efo/EFO_0001444	NA	0	0
Triglycerides to total lipids ratio in small VLDL	chr2:27508073:T:C	rs1260326	0.61178	0.61178	missense	GCKR	Open Targets	3.49e-80	-0.05112	1	http://www.ebi.ac.uk/efo/EFO_0020947	http://www.ebi.ac.uk/efo/EFO_0001444	NA	0	0
Triglycerides to total lipids ratio in very large HDL	chr4:102267552:C:T	rs13107325	0.063636	0.063636	missense	SLC39A8	Open Targets	3e-09	0.01632	0.2706	http://www.ebi.ac.uk/efo/EFO_0004612	http://www.ebi.ac.uk/efo/EFO_0004529	NA	0	0
Triglycerides to total lipids ratio in very large HDL	chr4:102267552:C:T	rs13107325	0.063636	0.063636	missense	SLC39A8	Open Targets	3e-09	0.01632	0.2706	http://www.ebi.ac.uk/efo/EFO_0020947	http://www.ebi.ac.uk/efo/EFO_0001444	NA	0	0
Triglycerides to total lipids ratio in very large HDL	chr2:27508073:T:C	rs1260326	0.61178	0.61178	missense	GCKR	Open Targets	3.87e-135	-0.07502	1	http://www.ebi.ac.uk/efo/EFO_0004612	http://www.ebi.ac.uk/efo/EFO_0004529	NA	0	0
Triglycerides to total lipids ratio in very large HDL	chr2:27508073:T:C	rs1260326	0.61178	0.61178	missense	GCKR	Open Targets	3.87e-135	-0.07502	1	http://www.ebi.ac.uk/efo/EFO_0020947	http://www.ebi.ac.uk/efo/EFO_0001444	NA	0	0
Triglycerides to total lipids ratio in very large HDL	chr2:27508073:T:C	rs1260326	0.61178	0.61178	missense	GCKR	Open Targets	3.16e-40	-0.03689	0.8372	http://www.ebi.ac.uk/efo/EFO_0004612	http://www.ebi.ac.uk/efo/EFO_0004529	NA	0	0
Triglycerides to total lipids ratio in very large HDL	chr2:27508073:T:C	rs1260326	0.61178	0.61178	missense	GCKR	Open Targets	3.16e-40	-0.03689	0.8372	http://www.ebi.ac.uk/efo/EFO_0020947	http://www.ebi.ac.uk/efo/EFO_0001444	NA	0	0
Triglycerides to total lipids ratio in very large VLDL	chr2:27508073:T:C	rs1260326	0.61178	0.61178	missense	GCKR	Open Targets	4.52e-70	-0.05282	0.9998	http://purl.obolibrary.org/obo/OBA_VT0005144	http://www.ebi.ac.uk/efo/EFO_0001444	NA	0	0
Triglycerides to total lipids ratio in very large VLDL	chr2:27508073:T:C	rs1260326	0.61178	0.61178	missense	GCKR	Open Targets	4.52e-70	-0.05282	0.9998	http://www.ebi.ac.uk/efo/EFO_0020947	http://www.ebi.ac.uk/efo/EFO_0001444	NA	0	0
Triglycerides to total lipids ratio in very large VLDL	chr2:27508073:T:C	rs1260326	0.61178	0.61178	missense	GCKR	Open Targets	2.6e-35	-0.03451	0.9983	http://purl.obolibrary.org/obo/OBA_VT0005144	http://www.ebi.ac.uk/efo/EFO_0001444	NA	0	0
Triglycerides to total lipids ratio in very large VLDL	chr2:27508073:T:C	rs1260326	0.61178	0.61178	missense	GCKR	Open Targets	2.6e-35	-0.03451	0.9983	http://www.ebi.ac.uk/efo/EFO_0020947	http://www.ebi.ac.uk/efo/EFO_0001444	NA	0	0
Triglycerides to total lipids ratio in very small VLDL	chr4:102267552:C:T	rs13107325	0.063636	0.063636	missense	SLC39A8	Open Targets	2.58e-10	0.01809	0.5819	http://purl.obolibrary.org/obo/OBA_VT0005144	http://www.ebi.ac.uk/efo/EFO_0001444	NA	0	0
Triglycerides to total lipids ratio in very small VLDL	chr4:102267552:C:T	rs13107325	0.063636	0.063636	missense	SLC39A8	Open Targets	2.58e-10	0.01809	0.5819	http://www.ebi.ac.uk/efo/EFO_0020947	http://www.ebi.ac.uk/efo/EFO_0001444	NA	0	0
Triglycerides to total lipids ratio in very small VLDL	chr2:27508073:T:C	rs1260326	0.61178	0.61178	missense	GCKR	Open Targets	1.91e-87	-0.05368	1	http://purl.obolibrary.org/obo/OBA_VT0005144	http://www.ebi.ac.uk/efo/EFO_0001444	NA	0	0
Triglycerides to total lipids ratio in very small VLDL	chr2:27508073:T:C	rs1260326	0.61178	0.61178	missense	GCKR	Open Targets	1.91e-87	-0.05368	1	http://www.ebi.ac.uk/efo/EFO_0020947	http://www.ebi.ac.uk/efo/EFO_0001444	NA	0	0
Triglycerides to total lipids ratio in very small VLDL	chr2:27508073:T:C	rs1260326	0.61178	0.61178	missense	GCKR	Open Targets	2.1e-119	-0.07017	1	http://purl.obolibrary.org/obo/OBA_VT0005144	http://www.ebi.ac.uk/efo/EFO_0001444	NA	0	0
Triglycerides to total lipids ratio in very small VLDL	chr2:27508073:T:C	rs1260326	0.61178	0.61178	missense	GCKR	Open Targets	2.1e-119	-0.07017	1	http://www.ebi.ac.uk/efo/EFO_0020947	http://www.ebi.ac.uk/efo/EFO_0001444	NA	0	0
Type 1 diabetes	chr1:113834946:A:G	rs2476601	0.91119	0.91119	missense	PTPN22	Open Targets	8.6e-51	-0.04704	0.9978	http://purl.obolibrary.org/obo/MONDO_0005148	http://www.ebi.ac.uk/efo/EFO_0000405	NA	0	1
Type 1 diabetes	chr1:113834946:A:G	rs2476601	0.91119	0.91119	missense	PTPN22	Open Targets	8.6e-51	-0.04704	0.9978	http://purl.obolibrary.org/obo/MONDO_0005147	http://www.ebi.ac.uk/efo/EFO_0000540	NA	1	0
Type 1 diabetes	chr1:113834946:A:G	rs2476601	0.91119	0.91119	missense	PTPN22	Open Targets	1.27e-27	-0.01891	0.5061	http://purl.obolibrary.org/obo/MONDO_0005148	http://www.ebi.ac.uk/efo/EFO_0000405	NA	0	1
Type 1 diabetes	chr1:113834946:A:G	rs2476601	0.91119	0.91119	missense	PTPN22	Open Targets	1.27e-27	-0.01891	0.5061	http://purl.obolibrary.org/obo/MONDO_0005147	http://www.ebi.ac.uk/efo/EFO_0000540	NA	1	0
Type 1 diabetes	chr19:10352442:G:C	rs34536443	0.038053	0.038053	missense	TYK2	Open Targets	4.85e-10	-0.03801	0.989	http://purl.obolibrary.org/obo/MONDO_0005148	http://www.ebi.ac.uk/efo/EFO_0000405	NA	0	1
Type 1 diabetes	chr19:10352442:G:C	rs34536443	0.038053	0.038053	missense	TYK2	Open Targets	4.85e-10	-0.03801	0.989	http://purl.obolibrary.org/obo/MONDO_0005147	http://www.ebi.ac.uk/efo/EFO_0000540	NA	1	0
Type 1 diabetes	chr19:10352442:G:C	rs34536443	0.038053	0.038053	missense	TYK2	Open Targets	3.65e-09	-0.03404	0.9672	http://purl.obolibrary.org/obo/MONDO_0005148	http://www.ebi.ac.uk/efo/EFO_0000405	NA	0	1
Type 1 diabetes	chr19:10352442:G:C	rs34536443	0.038053	0.038053	missense	TYK2	Open Targets	3.65e-09	-0.03404	0.9672	http://purl.obolibrary.org/obo/MONDO_0005147	http://www.ebi.ac.uk/efo/EFO_0000540	NA	1	0
Type 1 diabetes	chr1:113834946:A:G	rs2476601	0.91119	0.91119	missense	PTPN22	Open Targets	5.57e-74	-0.1366	0.9727	http://purl.obolibrary.org/obo/MONDO_0005148	http://www.ebi.ac.uk/efo/EFO_0000405	NA	0	1
Type 1 diabetes	chr1:113834946:A:G	rs2476601	0.91119	0.91119	missense	PTPN22	Open Targets	5.57e-74	-0.1366	0.9727	http://purl.obolibrary.org/obo/MONDO_0005147	http://www.ebi.ac.uk/efo/EFO_0000540	NA	1	0
Type 1 diabetes (PheCode 250.1)	chr1:113834946:A:G	rs2476601	0.91119	0.91119	missense	PTPN22	Open Targets	6.17e-19	-0.01389	0.5892	http://purl.obolibrary.org/obo/MONDO_0005147	http://www.ebi.ac.uk/efo/EFO_0000540	NA	1	0
Type 1 diabetes (PheCode 250.1)	chr1:113834946:A:G	rs2476601	0.91119	0.91119	missense	PTPN22	Open Targets	3.36e-10	-0.009008	0.5031	http://purl.obolibrary.org/obo/MONDO_0005147	http://www.ebi.ac.uk/efo/EFO_0000540	NA	1	0
Type 1 diabetes (SPA correction)	chr1:113834946:A:G	rs2476601	0.91119	0.91119	missense	PTPN22	Open Targets	6.64e-09	-0.008363	0.6152	http://purl.obolibrary.org/obo/MONDO_0005147	http://www.ebi.ac.uk/efo/EFO_0000540	NA	1	0
Type 1 diabetes with neurological manifestations (PheCode 250.14)	chr1:113834946:A:G	rs2476601	0.91119	0.91119	missense	PTPN22	Open Targets	1.34e-09	-0.008824	0.5688	http://purl.obolibrary.org/obo/MONDO_0005147	http://www.ebi.ac.uk/efo/EFO_0000540	NA	1	0
Type 1 diabetes with renal manifestations (PheCode 250.12)	chr1:113834946:A:G	rs2476601	0.91119	0.91119	missense	PTPN22	Open Targets	3.12e-14	-0.0097	0.6792	http://www.ebi.ac.uk/efo/EFO_0000401	http://www.ebi.ac.uk/efo/EFO_0000589	NA	0	0
Type 1 diabetes with renal manifestations (PheCode 250.12)	chr1:113834946:A:G	rs2476601	0.91119	0.91119	missense	PTPN22	Open Targets	3.12e-14	-0.0097	0.6792	http://www.ebi.ac.uk/efo/EFO_0004996	http://www.ebi.ac.uk/efo/EFO_0000540	NA	1	0
Type 1 diabetes with renal manifestations (PheCode 250.12)	chr1:113834946:A:G	rs2476601	0.91119	0.91119	missense	PTPN22	Open Targets	4.75e-11	-0.009311	0.6695	http://www.ebi.ac.uk/efo/EFO_0000401	http://www.ebi.ac.uk/efo/EFO_0000589	NA	0	0
Type 1 diabetes with renal manifestations (PheCode 250.12)	chr1:113834946:A:G	rs2476601	0.91119	0.91119	missense	PTPN22	Open Targets	4.75e-11	-0.009311	0.6695	http://www.ebi.ac.uk/efo/EFO_0004996	http://www.ebi.ac.uk/efo/EFO_0000540	NA	1	0
Type 2 diabetes	chr2:27508073:T:C	rs1260326	0.61178	0.61178	missense	GCKR	Open Targets	1.35e-28	0.02118	0.9919	http://purl.obolibrary.org/obo/MONDO_0005148	http://www.ebi.ac.uk/efo/EFO_0000405	NA	0	1
Type 2 diabetes	chr2:27508073:T:C	rs1260326	0.61178	0.61178	missense	GCKR	Open Targets	1.36e-15	0.01176	0.6261	http://purl.obolibrary.org/obo/MONDO_0005148	http://www.ebi.ac.uk/efo/EFO_0000405	NA	0	1
Type 2 diabetes	chr2:27508073:T:C	rs1260326	0.61178	0.61178	missense	GCKR	Open Targets	1.01e-21	0.01385	0.9958	http://purl.obolibrary.org/obo/MONDO_0005148	http://www.ebi.ac.uk/efo/EFO_0000405	NA	0	1
Type 2 diabetes (PheCode 250.2)	chr2:27508073:T:C	rs1260326	0.61178	0.61178	missense	GCKR	Open Targets	8.36e-31	0.01996	0.9991	http://purl.obolibrary.org/obo/MONDO_0005148	http://www.ebi.ac.uk/efo/EFO_0000405	NA	0	1
Type 2 diabetes (PheCode 250.2)	chr2:27508073:T:C	rs1260326	0.61178	0.61178	missense	GCKR	Open Targets	2.78e-19	0.01206	0.9932	http://purl.obolibrary.org/obo/MONDO_0005148	http://www.ebi.ac.uk/efo/EFO_0000405	NA	0	1
Type 2 diabetes with neurological manifestations (PheCode 250.24)	chr4:102267552:C:T	rs13107325	0.063636	0.063636	missense	SLC39A8	Open Targets	2.86e-13	0.00985	0.8578	http://www.ebi.ac.uk/efo/EFO_1000783	http://www.ebi.ac.uk/efo/EFO_0000618	NA	0	0
Type 2 diabetes with neurological manifestations (PheCode 250.24)	chr4:102267552:C:T	rs13107325	0.063636	0.063636	missense	SLC39A8	Open Targets	2.86e-13	0.00985	0.8578	http://purl.obolibrary.org/obo/MONDO_0005148	http://www.ebi.ac.uk/efo/EFO_0000405	NA	0	1
Type 2 diabetes with neurological manifestations (PheCode 250.24)	chr4:102267552:C:T	rs13107325	0.063636	0.063636	missense	SLC39A8	Open Targets	2.86e-13	0.00985	0.8578	http://www.ebi.ac.uk/efo/EFO_0004364	http://www.ebi.ac.uk/efo/EFO_0000001	NA	0	0
Type 2 diabetes with ophthalmic manifestations (PheCode 250.23)	chr2:27508073:T:C	rs1260326	0.61178	0.61178	missense	GCKR	Open Targets	1.98e-12	0.01059	0.6976	http://www.ebi.ac.uk/efo/EFO_0009486	http://www.ebi.ac.uk/efo/EFO_0000408	NA	0	0
Type 2 diabetes with ophthalmic manifestations (PheCode 250.23)	chr2:27508073:T:C	rs1260326	0.61178	0.61178	missense	GCKR	Open Targets	1.98e-12	0.01059	0.6976	http://purl.obolibrary.org/obo/MONDO_0005148	http://www.ebi.ac.uk/efo/EFO_0000405	NA	0	1
Type 2 diabetes with ophthalmic manifestations (PheCode 250.23)	chr2:27508073:T:C	rs1260326	0.61178	0.61178	missense	GCKR	Open Targets	2.89e-13	0.009927	0.9826	http://www.ebi.ac.uk/efo/EFO_0009486	http://www.ebi.ac.uk/efo/EFO_0000408	NA	0	0
Type 2 diabetes with ophthalmic manifestations (PheCode 250.23)	chr2:27508073:T:C	rs1260326	0.61178	0.61178	missense	GCKR	Open Targets	2.89e-13	0.009927	0.9826	http://purl.obolibrary.org/obo/MONDO_0005148	http://www.ebi.ac.uk/efo/EFO_0000405	NA	0	1
Urate levels	chr4:102267552:C:T	rs13107325	0.063636	0.063636	missense	SLC39A8	Open Targets	1.71e-13	-0.01232	0.9803	http://www.ebi.ac.uk/efo/EFO_0004531	http://www.ebi.ac.uk/efo/EFO_0001444	NA	0	0
Urate levels	chr4:102267552:C:T	rs13107325	0.063636	0.063636	missense	SLC39A8	Open Targets	1.71e-13	-0.01232	0.9803	http://www.ebi.ac.uk/efo/EFO_0004274	http://www.ebi.ac.uk/efo/EFO_0000589	NA	0	0
Urate levels	chr2:27508073:T:C	rs1260326	0.61178	0.61178	missense	GCKR	Open Targets	1.15e-118	-0.03924	1	http://www.ebi.ac.uk/efo/EFO_0004531	http://www.ebi.ac.uk/efo/EFO_0001444	NA	0	0
Urate levels	chr2:27508073:T:C	rs1260326	0.61178	0.61178	missense	GCKR	Open Targets	1.15e-118	-0.03924	1	http://www.ebi.ac.uk/efo/EFO_0004274	http://www.ebi.ac.uk/efo/EFO_0000589	NA	0	0
Urate levels (UKB data field 30880)	chr2:27508073:T:C	rs1260326	0.61178	0.61178	missense	GCKR	Open Targets	2.86e-147	-0.04227	1	http://www.ebi.ac.uk/efo/EFO_0004531	http://www.ebi.ac.uk/efo/EFO_0001444	NA	0	0
Urate levels (UKB data field 30880)	chr4:102267552:C:T	rs13107325	0.063636	0.063636	missense	SLC39A8	Open Targets	3.25e-13	-0.01172	0.9911	http://www.ebi.ac.uk/efo/EFO_0004531	http://www.ebi.ac.uk/efo/EFO_0001444	NA	0	0
Urea levels	chr2:27508073:T:C	rs1260326	0.61178	0.61178	missense	GCKR	Open Targets	2.99e-24	-0.01532	0.5222	http://purl.obolibrary.org/obo/OBA_VT0005265	http://www.ebi.ac.uk/efo/EFO_0001444	NA	0	0
Urea levels	chr2:27508073:T:C	rs1260326	0.61178	0.61178	missense	GCKR	Open Targets	2.99e-24	-0.01532	0.5222	http://www.ebi.ac.uk/efo/EFO_0011005	http://www.ebi.ac.uk/efo/EFO_0001444	NA	0	0
Urea levels	chr2:27508073:T:C	rs1260326	0.61178	0.61178	missense	GCKR	Open Targets	2.99e-24	-0.01532	0.5222	http://www.ebi.ac.uk/efo/EFO_0004725	http://www.ebi.ac.uk/efo/EFO_0001444	NA	0	0
Urea levels	chr2:27508073:T:C	rs1260326	0.61178	0.61178	missense	GCKR	Open Targets	2.99e-24	-0.01532	0.5222	http://purl.obolibrary.org/obo/OBA_2050065	http://www.ebi.ac.uk/efo/EFO_0001444	NA	0	0
Urea levels (UKB data field 30670)	chr2:27508073:T:C	rs1260326	0.61178	0.61178	missense	GCKR	Open Targets	2.48e-32	-0.01957	0.9634	http://www.ebi.ac.uk/efo/EFO_0011005	http://www.ebi.ac.uk/efo/EFO_0001444	NA	0	0
Urea levels (UKB data field 30670)	chr2:27508073:T:C	rs1260326	0.61178	0.61178	missense	GCKR	Open Targets	2.48e-32	-0.01957	0.9634	http://purl.obolibrary.org/obo/OBA_2050065	http://www.ebi.ac.uk/efo/EFO_0001444	NA	0	0
Uric acid levels	chr2:27508073:T:C	rs1260326	0.61178	0.61178	missense	GCKR	Open Targets	2.65e-43	-0.03744	0.9999	http://www.ebi.ac.uk/efo/EFO_0004761	http://www.ebi.ac.uk/efo/EFO_0004298	NA	0	0
Urinary sodium excretion	chr2:27508073:T:C	rs1260326	0.61178	0.61178	missense	GCKR	Open Targets	6.19e-15	-0.01349	0.6141	http://www.ebi.ac.uk/efo/EFO_0009282	http://www.ebi.ac.uk/efo/EFO_0001444	NA	0	0
Urine argininate* levels in chronic kidney disease	chr4:102267552:C:T	rs13107325	0.063636	0.063636	missense	SLC39A8	Open Targets	3.05e-12	0.09676	0.9225	http://www.ebi.ac.uk/efo/EFO_0800055	http://www.ebi.ac.uk/efo/EFO_0001444	NA	0	0
Urine mannonate* levels in chronic kidney disease	chr2:27508073:T:C	rs1260326	0.61178	0.61178	missense	GCKR	Open Targets	6.56e-11	0.09344	0.8345	http://www.ebi.ac.uk/efo/EFO_0800971	http://www.ebi.ac.uk/efo/EFO_0001444	NA	0	0
Urolithiasis	chr2:27508073:T:C	rs1260326	0.61178	0.61178	missense	GCKR	Open Targets	3.97e-13	-0.01791	0.9534	http://purl.obolibrary.org/obo/MONDO_0024647	http://www.ebi.ac.uk/efo/EFO_0000408	NA	0	0
Urolithiasis	chr2:27508073:T:C	rs1260326	0.61178	0.61178	missense	GCKR	Open Targets	4.81e-17	-0.01842	1	http://purl.obolibrary.org/obo/MONDO_0024647	http://www.ebi.ac.uk/efo/EFO_0000408	NA	0	0
Uterine fibroids	chr2:27508073:T:C	rs1260326	0.61178	0.61178	missense	GCKR	Open Targets	2.16e-11	-0.01012	0.9724	http://www.ebi.ac.uk/efo/EFO_0000731	http://www.ebi.ac.uk/efo/EFO_0000616	NA	0	0
Uterine fibroids	chr2:27508073:T:C	rs1260326	0.61178	0.61178	missense	GCKR	Open Targets	1.45e-12	-0.009389	0.9177	http://www.ebi.ac.uk/efo/EFO_0000731	http://www.ebi.ac.uk/efo/EFO_0000616	NA	0	0
Valine levels	chr2:27508073:T:C	rs1260326	0.61178	0.61178	missense	GCKR	Open Targets	3.79e-36	-0.03774	1	http://www.ebi.ac.uk/efo/EFO_0009792	http://www.ebi.ac.uk/efo/EFO_0001444	NA	0	0
Valine levels	chr2:27508073:T:C	rs1260326	0.61178	0.61178	missense	GCKR	Open Targets	3.79e-36	-0.03774	1	http://www.ebi.ac.uk/efo/EFO_0004725	http://www.ebi.ac.uk/efo/EFO_0001444	NA	0	0
Valine levels	chr2:27508073:T:C	rs1260326	0.61178	0.61178	missense	GCKR	Open Targets	1.13e-24	-0.02965	0.997	http://www.ebi.ac.uk/efo/EFO_0009792	http://www.ebi.ac.uk/efo/EFO_0001444	NA	0	0
Valine levels	chr2:27508073:T:C	rs1260326	0.61178	0.61178	missense	GCKR	Open Targets	1.13e-24	-0.02965	0.997	http://www.ebi.ac.uk/efo/EFO_0004725	http://www.ebi.ac.uk/efo/EFO_0001444	NA	0	0
Valine levels (UKB data field 23467)	chr2:27508073:T:C	rs1260326	0.61178	0.61178	missense	GCKR	Open Targets	1.18e-36	-0.04308	0.9999	http://www.ebi.ac.uk/efo/EFO_0009792	http://www.ebi.ac.uk/efo/EFO_0001444	NA	0	0
Vascular/heart problems diagnosed by doctor: High blood pressure (UKB data field 6150_4)	chr4:102267552:C:T	rs13107325	0.063636	0.063636	missense	SLC39A8	Open Targets	6.27e-17	-0.01197	0.9894	http://www.ebi.ac.uk/efo/EFO_0000537	http://www.ebi.ac.uk/efo/EFO_0000319	NA	0	0
Vascular/heart problems diagnosed by doctor: PHESANT recoding (UKB data field 6150_100)	chr4:102267552:C:T	rs13107325	0.063636	0.063636	missense	SLC39A8	Open Targets	1.4e-13	0.01036	0.8852	http://www.ebi.ac.uk/efo/EFO_0000319	http://www.ebi.ac.uk/efo/EFO_0000408	NA	0	0
