## Supplementary Tables for "Exome sequencing directly implicates 68 genes in inflammatory bowel disease" (part 2 of 2)

### Sheet: ST11.pleiotropy_effect (continued)
trait	variant	rsid	global_af	af	most_severe	most_severe_gene	dataset	p-value	beta	pip	EFO_URI	Parent_URI	HD_ICD_10	is_immune_related	is_GI_related
Vitamin D levels	chr2:27508073:T:C	rs1260326	0.61178	0.61178	missense	GCKR	Open Targets	1.24e-15	0.01473	0.3413	http://purl.obolibrary.org/obo/OBA_1000968	http://www.ebi.ac.uk/efo/EFO_0001444	NA	0	0
Vitamin D levels	chr22:31139886:G:C	rs2074735	0.092115	0.092115	missense	PLA2G3	Open Targets	7.67e-09	0.009066	0.5359	http://purl.obolibrary.org/obo/OBA_1000968	http://www.ebi.ac.uk/efo/EFO_0001444	NA	0	0
Vitamin D levels (UKB data field 30890)	chr22:31139886:G:C	rs2074735	0.092115	0.092115	missense	PLA2G3	Open Targets	2.9e-13	0.01137	0.6512	http://purl.obolibrary.org/obo/OBA_1000968	http://www.ebi.ac.uk/efo/EFO_0001444	NA	0	0
Volume of left accessory basal nucleus	chr4:102267552:C:T	rs13107325	0.063636	0.063636	missense	SLC39A8	Open Targets	2.23e-09	0.04643	0.5748	http://purl.obolibrary.org/obo/OBA_2050034	http://www.ebi.ac.uk/efo/EFO_0001444	NA	0	0
Volume of left accessory basal nucleus	chr4:102267552:C:T	rs13107325	0.063636	0.063636	missense	SLC39A8	Open Targets	4.65e-22	0.05249	0.969	http://purl.obolibrary.org/obo/OBA_2050034	http://www.ebi.ac.uk/efo/EFO_0001444	NA	0	0
Volume of left accessory basal nucleus	chr4:102267552:C:T	rs13107325	0.063636	0.063636	missense	SLC39A8	Open Targets	7.26e-15	0.05678	0.8028	http://purl.obolibrary.org/obo/OBA_2050034	http://www.ebi.ac.uk/efo/EFO_0001444	NA	0	0
Volume of left central nucleus	chr4:102267552:C:T	rs13107325	0.063636	0.063636	missense	SLC39A8	Open Targets	2.87e-66	0.09209	1	http://purl.obolibrary.org/obo/OBA_2050034	http://www.ebi.ac.uk/efo/EFO_0001444	NA	0	0
Volume of left central nucleus	chr4:102267552:C:T	rs13107325	0.063636	0.063636	missense	SLC39A8	Open Targets	3.01e-42	0.1005	0.9999	http://purl.obolibrary.org/obo/OBA_2050034	http://www.ebi.ac.uk/efo/EFO_0001444	NA	0	0
Volume of left central nucleus	chr4:102267552:C:T	rs13107325	0.063636	0.063636	missense	SLC39A8	Open Targets	3.9e-27	0.08279	0.845	http://purl.obolibrary.org/obo/OBA_2050034	http://www.ebi.ac.uk/efo/EFO_0001444	NA	0	0
Volume of left cortical nucleus	chr4:102267552:C:T	rs13107325	0.063636	0.063636	missense	SLC39A8	Open Targets	1.11e-35	0.0661	1	http://purl.obolibrary.org/obo/OBA_2050034	http://www.ebi.ac.uk/efo/EFO_0001444	NA	0	0
Volume of left cortical nucleus	chr4:102267552:C:T	rs13107325	0.063636	0.063636	missense	SLC39A8	Open Targets	7.18e-26	0.07657	0.9999	http://purl.obolibrary.org/obo/OBA_2050034	http://www.ebi.ac.uk/efo/EFO_0001444	NA	0	0
Volume of left cortical nucleus	chr4:102267552:C:T	rs13107325	0.063636	0.063636	missense	SLC39A8	Open Targets	1.44e-12	0.05365	0.9382	http://purl.obolibrary.org/obo/OBA_2050034	http://www.ebi.ac.uk/efo/EFO_0001444	NA	0	0
Volume of left medial nucleus	chr4:102267552:C:T	rs13107325	0.063636	0.063636	missense	SLC39A8	Open Targets	7.52e-64	0.08904	1	http://purl.obolibrary.org/obo/OBA_2050034	http://www.ebi.ac.uk/efo/EFO_0001444	NA	0	0
Volume of left medial nucleus	chr4:102267552:C:T	rs13107325	0.063636	0.063636	missense	SLC39A8	Open Targets	1.84e-27	0.08312	0.9998	http://purl.obolibrary.org/obo/OBA_2050034	http://www.ebi.ac.uk/efo/EFO_0001444	NA	0	0
Volume of left medial nucleus	chr4:102267552:C:T	rs13107325	0.063636	0.063636	missense	SLC39A8	Open Targets	1.07e-38	0.09487	1	http://purl.obolibrary.org/obo/OBA_2050034	http://www.ebi.ac.uk/efo/EFO_0001444	NA	0	0
Volume of left whole amygdala	chr4:102267552:C:T	rs13107325	0.063636	0.063636	missense	SLC39A8	Open Targets	3.15e-11	0.03372	0.412	http://purl.obolibrary.org/obo/OBA_2050034	http://www.ebi.ac.uk/efo/EFO_0001444	NA	0	0
Volume of right accessory basal nucleus	chr4:102267552:C:T	rs13107325	0.063636	0.063636	missense	SLC39A8	Open Targets	2.13e-32	0.06245	0.9995	http://purl.obolibrary.org/obo/OBA_2050034	http://www.ebi.ac.uk/efo/EFO_0001444	NA	0	0
Volume of right accessory basal nucleus	chr4:102267552:C:T	rs13107325	0.063636	0.063636	missense	SLC39A8	Open Targets	1.57e-17	0.06077	0.9881	http://purl.obolibrary.org/obo/OBA_2050034	http://www.ebi.ac.uk/efo/EFO_0001444	NA	0	0
Volume of right accessory basal nucleus	chr4:102267552:C:T	rs13107325	0.063636	0.063636	missense	SLC39A8	Open Targets	5.29e-17	0.06467	0.9493	http://purl.obolibrary.org/obo/OBA_2050034	http://www.ebi.ac.uk/efo/EFO_0001444	NA	0	0
Volume of right central nucleus	chr4:102267552:C:T	rs13107325	0.063636	0.063636	missense	SLC39A8	Open Targets	1.02e-101	0.1134	1	http://purl.obolibrary.org/obo/OBA_2050034	http://www.ebi.ac.uk/efo/EFO_0001444	NA	0	0
Volume of right central nucleus	chr4:102267552:C:T	rs13107325	0.063636	0.063636	missense	SLC39A8	Open Targets	2.84e-47	0.1109	1	http://purl.obolibrary.org/obo/OBA_2050034	http://www.ebi.ac.uk/efo/EFO_0001444	NA	0	0
Volume of right central nucleus	chr4:102267552:C:T	rs13107325	0.063636	0.063636	missense	SLC39A8	Open Targets	4.08e-57	0.116	1	http://purl.obolibrary.org/obo/OBA_2050034	http://www.ebi.ac.uk/efo/EFO_0001444	NA	0	0
Volume of right cortical nucleus	chr4:102267552:C:T	rs13107325	0.063636	0.063636	missense	SLC39A8	Open Targets	9.16e-33	0.09349	0.9999	http://purl.obolibrary.org/obo/OBA_2050034	http://www.ebi.ac.uk/efo/EFO_0001444	NA	0	0
Volume of right cortical nucleus	chr4:102267552:C:T	rs13107325	0.063636	0.063636	missense	SLC39A8	Open Targets	7.69e-75	0.09723	1	http://purl.obolibrary.org/obo/OBA_2050034	http://www.ebi.ac.uk/efo/EFO_0001444	NA	0	0
Volume of right cortical nucleus	chr4:102267552:C:T	rs13107325	0.063636	0.063636	missense	SLC39A8	Open Targets	2.78e-45	0.1023	1	http://purl.obolibrary.org/obo/OBA_2050034	http://www.ebi.ac.uk/efo/EFO_0001444	NA	0	0
Volume of right cortico-amygdaloid transition area	chr4:102267552:C:T	rs13107325	0.063636	0.063636	missense	SLC39A8	Open Targets	4.48e-13	0.03819	0.8401	http://purl.obolibrary.org/obo/OBA_2050034	http://www.ebi.ac.uk/efo/EFO_0001444	NA	0	0
Volume of right medial nucleus	chr4:102267552:C:T	rs13107325	0.063636	0.063636	missense	SLC39A8	Open Targets	3.07e-99	0.1128	1	http://purl.obolibrary.org/obo/OBA_2050034	http://www.ebi.ac.uk/efo/EFO_0001444	NA	0	0
Volume of right medial nucleus	chr4:102267552:C:T	rs13107325	0.063636	0.063636	missense	SLC39A8	Open Targets	2.28e-43	0.1076	1	http://purl.obolibrary.org/obo/OBA_2050034	http://www.ebi.ac.uk/efo/EFO_0001444	NA	0	0
Volume of right medial nucleus	chr4:102267552:C:T	rs13107325	0.063636	0.063636	missense	SLC39A8	Open Targets	1.7e-58	0.1178	0.9994	http://purl.obolibrary.org/obo/OBA_2050034	http://www.ebi.ac.uk/efo/EFO_0001444	NA	0	0
Volume of right whole amygdala	chr4:102267552:C:T	rs13107325	0.063636	0.063636	missense	SLC39A8	Open Targets	6e-10	0.04674	0.8104	http://purl.obolibrary.org/obo/OBA_2050034	http://www.ebi.ac.uk/efo/EFO_0001444	NA	0	0
Volume of right whole amygdala	chr4:102267552:C:T	rs13107325	0.063636	0.063636	missense	SLC39A8	Open Targets	7.85e-16	0.04137	0.9738	http://purl.obolibrary.org/obo/OBA_2050034	http://www.ebi.ac.uk/efo/EFO_0001444	NA	0	0
Waist circumference	chr4:102267552:C:T	rs13107325	0.063636	0.063636	missense	SLC39A8	Open Targets	3.08e-10	0.008175	0.1799	http://purl.obolibrary.org/obo/OBA_1001085	http://www.ebi.ac.uk/efo/EFO_0001444	NA	0	0
Waist circumference adjusted for body mass index	chr4:102267552:C:T	rs13107325	0.063636	0.063636	missense	SLC39A8	Open Targets	1.84e-13	-0.01514	0.9614	http://www.ebi.ac.uk/efo/EFO_0007789	http://www.ebi.ac.uk/efo/EFO_0004324	NA	0	0
Waist-hip index	chr4:102267552:C:T	rs13107325	0.063636	0.063636	missense	SLC39A8	Open Targets	2.67e-14	-0.01615	0.9837	http://www.ebi.ac.uk/efo/EFO_0007788	http://www.ebi.ac.uk/efo/EFO_0004324	NA	0	0
Waist-to-hip ratio adjusted for BMI	chr4:102267552:C:T	rs13107325	0.063636	0.063636	missense	SLC39A8	Open Targets	7.54e-13	-0.015	0.9753	http://www.ebi.ac.uk/efo/EFO_0007788	http://www.ebi.ac.uk/efo/EFO_0004324	NA	0	0
Weight	chr2:27508073:T:C	rs1260326	0.61178	0.61178	missense	GCKR	Open Targets	9.41e-10	0.02207	0.5907	http://www.ebi.ac.uk/efo/EFO_0004338	http://www.ebi.ac.uk/efo/EFO_0004324	NA	0	0
Weight	chr2:27508073:T:C	rs1260326	0.61178	0.61178	missense	GCKR	Open Targets	2.78e-21	0.0262	0.9982	http://www.ebi.ac.uk/efo/EFO_0004338	http://www.ebi.ac.uk/efo/EFO_0004324	NA	0	0
Weight	chr2:27508073:T:C	rs1260326	0.61178	0.61178	missense	GCKR	Open Targets	1.67e-09	0.01643	0.9534	http://www.ebi.ac.uk/efo/EFO_0004338	http://www.ebi.ac.uk/efo/EFO_0004324	NA	0	0
Weight (maximum; inv-normal transformed)	chr2:27508073:T:C	rs1260326	0.61178	0.61178	missense	GCKR	Open Targets	1.56e-18	0.02094	0.9998	http://www.ebi.ac.uk/efo/EFO_0004338	http://www.ebi.ac.uk/efo/EFO_0004324	NA	0	0
Weight (mean; inv-normal transformed)	chr2:27508073:T:C	rs1260326	0.61178	0.61178	missense	GCKR	Open Targets	7.27e-15	0.0121	0.88	http://www.ebi.ac.uk/efo/EFO_0004338	http://www.ebi.ac.uk/efo/EFO_0004324	NA	0	0
Weight (minimum; inv-normal transformed)	chr2:27508073:T:C	rs1260326	0.61178	0.61178	missense	GCKR	Open Targets	1.29e-12	0.01064	0.8514	http://www.ebi.ac.uk/efo/EFO_0004338	http://www.ebi.ac.uk/efo/EFO_0004324	NA	0	0
wg lh intensity-contrast caudalmiddlefrontal	chr4:102267552:C:T	rs13107325	0.063636	0.063636	missense	SLC39A8	Open Targets	5.34e-11	-0.04376	0.9886	http://www.ebi.ac.uk/efo/EFO_0004346	http://www.ebi.ac.uk/efo/EFO_0001444	NA	0	0
wg lh intensity-contrast entorhinal	chr4:102267552:C:T	rs13107325	0.063636	0.063636	missense	SLC39A8	Open Targets	2.57e-15	-0.05303	0.9968	http://www.ebi.ac.uk/efo/EFO_0004346	http://www.ebi.ac.uk/efo/EFO_0001444	NA	0	0
wg lh intensity-contrast inferiorparietal	chr4:102267552:C:T	rs13107325	0.063636	0.063636	missense	SLC39A8	Open Targets	3.85e-10	-0.04099	0.6983	http://www.ebi.ac.uk/efo/EFO_0004346	http://www.ebi.ac.uk/efo/EFO_0001444	NA	0	0
wg lh intensity-contrast inferiortemporal	chr4:102267552:C:T	rs13107325	0.063636	0.063636	missense	SLC39A8	Open Targets	2.09e-09	-0.03995	0.6355	http://www.ebi.ac.uk/efo/EFO_0004346	http://www.ebi.ac.uk/efo/EFO_0001444	NA	0	0
wg lh intensity-contrast isthmuscingulate	chr4:102267552:C:T	rs13107325	0.063636	0.063636	missense	SLC39A8	Open Targets	1.26e-15	-0.0531	0.9597	http://www.ebi.ac.uk/efo/EFO_0004346	http://www.ebi.ac.uk/efo/EFO_0001444	NA	0	0
wg lh intensity-contrast lateralorbitofrontal	chr4:102267552:C:T	rs13107325	0.063636	0.063636	missense	SLC39A8	Open Targets	1.8e-09	-0.03848	0.5533	http://www.ebi.ac.uk/efo/EFO_0004346	http://www.ebi.ac.uk/efo/EFO_0001444	NA	0	0
wg lh intensity-contrast medialorbitofrontal	chr4:102267552:C:T	rs13107325	0.063636	0.063636	missense	SLC39A8	Open Targets	3.53e-13	-0.04841	0.4926	http://www.ebi.ac.uk/efo/EFO_0004346	http://www.ebi.ac.uk/efo/EFO_0001444	NA	0	0
wg lh intensity-contrast paracentral	chr4:102267552:C:T	rs13107325	0.063636	0.063636	missense	SLC39A8	Open Targets	1.79e-12	-0.04753	0.9811	http://www.ebi.ac.uk/efo/EFO_0004346	http://www.ebi.ac.uk/efo/EFO_0001444	NA	0	0
wg lh intensity-contrast parahippocampal	chr4:102267552:C:T	rs13107325	0.063636	0.063636	missense	SLC39A8	Open Targets	4.22e-09	-0.03905	0.7797	http://www.ebi.ac.uk/efo/EFO_0004346	http://www.ebi.ac.uk/efo/EFO_0001444	NA	0	0
wg lh intensity-contrast parsopercularis	chr4:102267552:C:T	rs13107325	0.063636	0.063636	missense	SLC39A8	Open Targets	9.48e-10	-0.03982	0.9577	http://www.ebi.ac.uk/efo/EFO_0004346	http://www.ebi.ac.uk/efo/EFO_0001444	NA	0	0
wg lh intensity-contrast parstriangularis	chr4:102267552:C:T	rs13107325	0.063636	0.063636	missense	SLC39A8	Open Targets	3.77e-09	-0.03865	0.9124	http://www.ebi.ac.uk/efo/EFO_0004346	http://www.ebi.ac.uk/efo/EFO_0001444	NA	0	0
wg lh intensity-contrast posteriorcingulate	chr4:102267552:C:T	rs13107325	0.063636	0.063636	missense	SLC39A8	Open Targets	7.59e-10	-0.04017	0.5786	http://www.ebi.ac.uk/efo/EFO_0004346	http://www.ebi.ac.uk/efo/EFO_0001444	NA	0	0
wg lh intensity-contrast precentral	chr4:102267552:C:T	rs13107325	0.063636	0.063636	missense	SLC39A8	Open Targets	5.28e-11	-0.04405	0.9876	http://www.ebi.ac.uk/efo/EFO_0004346	http://www.ebi.ac.uk/efo/EFO_0001444	NA	0	0
wg lh intensity-contrast precuneus	chr4:102267552:C:T	rs13107325	0.063636	0.063636	missense	SLC39A8	Open Targets	1.3e-19	-0.06078	0.9979	http://www.ebi.ac.uk/efo/EFO_0004346	http://www.ebi.ac.uk/efo/EFO_0001444	NA	0	0
wg lh intensity-contrast superiorparietal	chr4:102267552:C:T	rs13107325	0.063636	0.063636	missense	SLC39A8	Open Targets	9.84e-13	-0.04678	0.9561	http://www.ebi.ac.uk/efo/EFO_0004346	http://www.ebi.ac.uk/efo/EFO_0001444	NA	0	0
wg rh intensity-contrast bankssts	chr4:102267552:C:T	rs13107325	0.063636	0.063636	missense	SLC39A8	Open Targets	2.83e-14	-0.05089	0.971	http://www.ebi.ac.uk/efo/EFO_0004346	http://www.ebi.ac.uk/efo/EFO_0001444	NA	0	0
wg rh intensity-contrast caudalmiddlefrontal	chr4:102267552:C:T	rs13107325	0.063636	0.063636	missense	SLC39A8	Open Targets	1.67e-10	-0.04297	0.9975	http://www.ebi.ac.uk/efo/EFO_0004346	http://www.ebi.ac.uk/efo/EFO_0001444	NA	0	0
wg rh intensity-contrast entorhinal	chr4:102267552:C:T	rs13107325	0.063636	0.063636	missense	SLC39A8	Open Targets	3.24e-13	-0.04883	0.9178	http://www.ebi.ac.uk/efo/EFO_0004346	http://www.ebi.ac.uk/efo/EFO_0001444	NA	0	0
wg rh intensity-contrast fusiform	chr4:102267552:C:T	rs13107325	0.063636	0.063636	missense	SLC39A8	Open Targets	5.67e-12	-0.04464	0.9754	http://www.ebi.ac.uk/efo/EFO_0004346	http://www.ebi.ac.uk/efo/EFO_0001444	NA	0	0
wg rh intensity-contrast inferiorparietal	chr4:102267552:C:T	rs13107325	0.063636	0.063636	missense	SLC39A8	Open Targets	6.43e-13	-0.04701	0.9674	http://www.ebi.ac.uk/efo/EFO_0004346	http://www.ebi.ac.uk/efo/EFO_0001444	NA	0	0
wg rh intensity-contrast inferiortemporal	chr4:102267552:C:T	rs13107325	0.063636	0.063636	missense	SLC39A8	Open Targets	1.08e-10	-0.04301	0.8376	http://www.ebi.ac.uk/efo/EFO_0004346	http://www.ebi.ac.uk/efo/EFO_0001444	NA	0	0
wg rh intensity-contrast isthmuscingulate	chr4:102267552:C:T	rs13107325	0.063636	0.063636	missense	SLC39A8	Open Targets	9.57e-14	-0.04952	0.9897	http://www.ebi.ac.uk/efo/EFO_0004346	http://www.ebi.ac.uk/efo/EFO_0001444	NA	0	0
wg rh intensity-contrast lateraloccipital	chr4:102267552:C:T	rs13107325	0.063636	0.063636	missense	SLC39A8	Open Targets	2.9e-13	-0.04856	0.9707	http://www.ebi.ac.uk/efo/EFO_0004346	http://www.ebi.ac.uk/efo/EFO_0001444	NA	0	0
wg rh intensity-contrast lateralorbitofrontal	chr4:102267552:C:T	rs13107325	0.063636	0.063636	missense	SLC39A8	Open Targets	1.5e-10	-0.04257	0.7462	http://www.ebi.ac.uk/efo/EFO_0004346	http://www.ebi.ac.uk/efo/EFO_0001444	NA	0	0
wg rh intensity-contrast medialorbitofrontal	chr4:102267552:C:T	rs13107325	0.063636	0.063636	missense	SLC39A8	Open Targets	6.95e-09	-0.03825	0.7602	http://www.ebi.ac.uk/efo/EFO_0004346	http://www.ebi.ac.uk/efo/EFO_0001444	NA	0	0
wg rh intensity-contrast paracentral	chr4:102267552:C:T	rs13107325	0.063636	0.063636	missense	SLC39A8	Open Targets	9.51e-10	-0.03961	0.9323	http://www.ebi.ac.uk/efo/EFO_0004346	http://www.ebi.ac.uk/efo/EFO_0001444	NA	0	0
wg rh intensity-contrast parahippocampal	chr4:102267552:C:T	rs13107325	0.063636	0.063636	missense	SLC39A8	Open Targets	3.65e-13	-0.04869	0.9085	http://www.ebi.ac.uk/efo/EFO_0004346	http://www.ebi.ac.uk/efo/EFO_0001444	NA	0	0
wg rh intensity-contrast precentral	chr4:102267552:C:T	rs13107325	0.063636	0.063636	missense	SLC39A8	Open Targets	1.05e-10	-0.04281	0.9894	http://www.ebi.ac.uk/efo/EFO_0004346	http://www.ebi.ac.uk/efo/EFO_0001444	NA	0	0
wg rh intensity-contrast precuneus	chr4:102267552:C:T	rs13107325	0.063636	0.063636	missense	SLC39A8	Open Targets	5.63e-21	-0.06341	0.9995	http://www.ebi.ac.uk/efo/EFO_0004346	http://www.ebi.ac.uk/efo/EFO_0001444	NA	0	0
wg rh intensity-contrast superiorparietal	chr4:102267552:C:T	rs13107325	0.063636	0.063636	missense	SLC39A8	Open Targets	1.96e-12	-0.04656	0.9434	http://www.ebi.ac.uk/efo/EFO_0004346	http://www.ebi.ac.uk/efo/EFO_0001444	NA	0	0
wg rh intensity-contrast superiortemporal	chr4:102267552:C:T	rs13107325	0.063636	0.063636	missense	SLC39A8	Open Targets	2.73e-11	-0.04453	0.95	http://www.ebi.ac.uk/efo/EFO_0004346	http://www.ebi.ac.uk/efo/EFO_0001444	NA	0	0
wg rh intensity-contrast supramarginal	chr4:102267552:C:T	rs13107325	0.063636	0.063636	missense	SLC39A8	Open Targets	1.54e-12	-0.04699	0.9926	http://www.ebi.ac.uk/efo/EFO_0004346	http://www.ebi.ac.uk/efo/EFO_0001444	NA	0	0
wg rh intensity-contrast transversetemporal	chr4:102267552:C:T	rs13107325	0.063636	0.063636	missense	SLC39A8	Open Targets	1.2e-09	-0.04105	0.6838	http://www.ebi.ac.uk/efo/EFO_0004346	http://www.ebi.ac.uk/efo/EFO_0001444	NA	0	0
What is your weight? (pounds; inv-normal transformed)	chr4:102267552:C:T	rs13107325	0.063636	0.063636	missense	SLC39A8	Open Targets	2.38e-09	0.009606	0.7403	http://www.ebi.ac.uk/efo/EFO_0004338	http://www.ebi.ac.uk/efo/EFO_0004324	NA	0	0
White blood cell count	chr16:67646903:G:A	rs117556162	0.047443	0.047443	missense	CARMIL2	Open Targets	1.92e-11	0.008366	0.3295	http://www.ebi.ac.uk/efo/EFO_0005090	http://www.ebi.ac.uk/efo/EFO_0004872	NA	1	0
White blood cell count	chr16:67646903:G:A	rs117556162	0.047443	0.047443	missense	CARMIL2	Open Targets	1.92e-11	0.008366	0.3295	http://purl.obolibrary.org/obo/OBA_2045223	http://www.ebi.ac.uk/efo/EFO_0001444	NA	0	0
White blood cell count	chr16:67646903:G:A	rs117556162	0.047443	0.047443	missense	CARMIL2	Open Targets	1.92e-11	0.008366	0.3295	http://www.ebi.ac.uk/efo/EFO_0005091	http://www.ebi.ac.uk/efo/EFO_0004503	NA	0	0
White blood cell count	chr16:67646903:G:A	rs117556162	0.047443	0.047443	missense	CARMIL2	Open Targets	1.92e-11	0.008366	0.3295	http://www.ebi.ac.uk/efo/EFO_0004587	http://www.ebi.ac.uk/efo/EFO_0004503	NA	0	0
White blood cell count	chr16:67646903:G:A	rs117556162	0.047443	0.047443	missense	CARMIL2	Open Targets	1.92e-11	0.008366	0.3295	http://www.ebi.ac.uk/efo/EFO_0004833	http://www.ebi.ac.uk/efo/EFO_0004503	NA	0	0
White blood cell count	chr16:67646903:G:A	rs117556162	0.047443	0.047443	missense	CARMIL2	Open Targets	1.92e-11	0.008366	0.3295	http://purl.obolibrary.org/obo/OBA_VT0000217	http://www.ebi.ac.uk/efo/EFO_0001444	NA	0	0
White blood cell count	chr2:162279995:C:G	rs35337543	0.011167	0.011167	splice donor	IFIH1	Open Targets	1.26e-07	0.008013	0.6203	http://www.ebi.ac.uk/efo/EFO_0005090	http://www.ebi.ac.uk/efo/EFO_0004872	NA	1	0
White blood cell count	chr2:162279995:C:G	rs35337543	0.011167	0.011167	splice donor	IFIH1	Open Targets	1.26e-07	0.008013	0.6203	http://purl.obolibrary.org/obo/OBA_2045223	http://www.ebi.ac.uk/efo/EFO_0001444	NA	0	0
White blood cell count	chr2:162279995:C:G	rs35337543	0.011167	0.011167	splice donor	IFIH1	Open Targets	1.26e-07	0.008013	0.6203	http://www.ebi.ac.uk/efo/EFO_0005091	http://www.ebi.ac.uk/efo/EFO_0004503	NA	0	0
White blood cell count	chr2:162279995:C:G	rs35337543	0.011167	0.011167	splice donor	IFIH1	Open Targets	1.26e-07	0.008013	0.6203	http://www.ebi.ac.uk/efo/EFO_0004587	http://www.ebi.ac.uk/efo/EFO_0004503	NA	0	0
White blood cell count	chr2:162279995:C:G	rs35337543	0.011167	0.011167	splice donor	IFIH1	Open Targets	1.26e-07	0.008013	0.6203	http://www.ebi.ac.uk/efo/EFO_0004833	http://www.ebi.ac.uk/efo/EFO_0004503	NA	0	0
White blood cell count	chr2:162279995:C:G	rs35337543	0.011167	0.011167	splice donor	IFIH1	Open Targets	1.26e-07	0.008013	0.6203	http://purl.obolibrary.org/obo/OBA_VT0000217	http://www.ebi.ac.uk/efo/EFO_0001444	NA	0	0
White blood cell count	chr1:113834946:A:G	rs2476601	0.91119	0.91119	missense	PTPN22	Open Targets	3.04e-67	0.03359	0.9999	http://www.ebi.ac.uk/efo/EFO_0005090	http://www.ebi.ac.uk/efo/EFO_0004872	NA	1	0
White blood cell count	chr1:113834946:A:G	rs2476601	0.91119	0.91119	missense	PTPN22	Open Targets	3.04e-67	0.03359	0.9999	http://purl.obolibrary.org/obo/OBA_2045223	http://www.ebi.ac.uk/efo/EFO_0001444	NA	0	0
White blood cell count	chr1:113834946:A:G	rs2476601	0.91119	0.91119	missense	PTPN22	Open Targets	3.04e-67	0.03359	0.9999	http://www.ebi.ac.uk/efo/EFO_0005091	http://www.ebi.ac.uk/efo/EFO_0004503	NA	0	0
White blood cell count	chr1:113834946:A:G	rs2476601	0.91119	0.91119	missense	PTPN22	Open Targets	3.04e-67	0.03359	0.9999	http://www.ebi.ac.uk/efo/EFO_0004587	http://www.ebi.ac.uk/efo/EFO_0004503	NA	0	0
White blood cell count	chr1:113834946:A:G	rs2476601	0.91119	0.91119	missense	PTPN22	Open Targets	3.04e-67	0.03359	0.9999	http://www.ebi.ac.uk/efo/EFO_0004833	http://www.ebi.ac.uk/efo/EFO_0004503	NA	0	0
White blood cell count	chr1:113834946:A:G	rs2476601	0.91119	0.91119	missense	PTPN22	Open Targets	3.04e-67	0.03359	0.9999	http://purl.obolibrary.org/obo/OBA_VT0000217	http://www.ebi.ac.uk/efo/EFO_0001444	NA	0	0
White blood cell count	chr2:162268127:T:C	rs35667974	0.01692	0.01692	missense	IFIH1	Open Targets	9.14e-12	0.00829	0.7859	http://www.ebi.ac.uk/efo/EFO_0005090	http://www.ebi.ac.uk/efo/EFO_0004872	NA	1	0
White blood cell count	chr2:162268127:T:C	rs35667974	0.01692	0.01692	missense	IFIH1	Open Targets	9.14e-12	0.00829	0.7859	http://purl.obolibrary.org/obo/OBA_2045223	http://www.ebi.ac.uk/efo/EFO_0001444	NA	0	0
White blood cell count	chr2:162268127:T:C	rs35667974	0.01692	0.01692	missense	IFIH1	Open Targets	9.14e-12	0.00829	0.7859	http://www.ebi.ac.uk/efo/EFO_0005091	http://www.ebi.ac.uk/efo/EFO_0004503	NA	0	0
White blood cell count	chr2:162268127:T:C	rs35667974	0.01692	0.01692	missense	IFIH1	Open Targets	9.14e-12	0.00829	0.7859	http://www.ebi.ac.uk/efo/EFO_0004587	http://www.ebi.ac.uk/efo/EFO_0004503	NA	0	0
White blood cell count	chr2:162268127:T:C	rs35667974	0.01692	0.01692	missense	IFIH1	Open Targets	9.14e-12	0.00829	0.7859	http://www.ebi.ac.uk/efo/EFO_0004833	http://www.ebi.ac.uk/efo/EFO_0004503	NA	0	0
White blood cell count	chr2:162268127:T:C	rs35667974	0.01692	0.01692	missense	IFIH1	Open Targets	9.14e-12	0.00829	0.7859	http://purl.obolibrary.org/obo/OBA_VT0000217	http://www.ebi.ac.uk/efo/EFO_0001444	NA	0	0
White blood cell count	chr2:27508073:T:C	rs1260326	0.61178	0.61178	missense	GCKR	Open Targets	8.92e-69	-0.0243	0.9653	http://www.ebi.ac.uk/efo/EFO_0005090	http://www.ebi.ac.uk/efo/EFO_0004872	NA	1	0
White blood cell count	chr2:27508073:T:C	rs1260326	0.61178	0.61178	missense	GCKR	Open Targets	8.92e-69	-0.0243	0.9653	http://purl.obolibrary.org/obo/OBA_2045223	http://www.ebi.ac.uk/efo/EFO_0001444	NA	0	0
White blood cell count	chr2:27508073:T:C	rs1260326	0.61178	0.61178	missense	GCKR	Open Targets	8.92e-69	-0.0243	0.9653	http://www.ebi.ac.uk/efo/EFO_0005091	http://www.ebi.ac.uk/efo/EFO_0004503	NA	0	0
White blood cell count	chr2:27508073:T:C	rs1260326	0.61178	0.61178	missense	GCKR	Open Targets	8.92e-69	-0.0243	0.9653	http://www.ebi.ac.uk/efo/EFO_0004587	http://www.ebi.ac.uk/efo/EFO_0004503	NA	0	0
White blood cell count	chr2:27508073:T:C	rs1260326	0.61178	0.61178	missense	GCKR	Open Targets	8.92e-69	-0.0243	0.9653	http://www.ebi.ac.uk/efo/EFO_0004833	http://www.ebi.ac.uk/efo/EFO_0004503	NA	0	0
White blood cell count	chr2:27508073:T:C	rs1260326	0.61178	0.61178	missense	GCKR	Open Targets	8.92e-69	-0.0243	0.9653	http://purl.obolibrary.org/obo/OBA_VT0000217	http://www.ebi.ac.uk/efo/EFO_0001444	NA	0	0
Asthma	chr8:144103704:G:A	rs34173062	0.0742	0.0742	missense	SHARPIN	UK BioBank	1.95e-08	0.086682	0.98973	NA	NA	J45|J46	0	0
Cholelithiasis	chr19:48703417:G:A	rs601338	0.46	0.46	stop gained	FUT2	UK BioBank	9.91e-15	0.10217	0.046753	NA	NA	K80	0	1
Cholelithiasis	chr2:27508073:T:C	rs1260326	0.61178	0.61178	missense	GCKR	UK BioBank	1.12e-09	0.081954	0.92231	NA	NA	K80	0	1
Rheumatoid arthritis	chr1:113834946:A:G	rs2476601	0.91119	0.91119	missense	PTPN22	UK BioBank	3.85e-11	-0.2577	0.5799	NA	NA	M0[5-6]	0	0
Type 1 diabetes	chr1:113834946:A:G	rs2476601	0.91119	0.91119	missense	PTPN22	UK BioBank	1.56e-18	-0.43618	0.52258	NA	NA	E10	0	0
Type 2 diabetes	chr2:27508073:T:C	rs1260326	0.61178	0.61178	missense	GCKR	UK BioBank	2.42e-09	0.072113	0.085485	NA	NA	E11	0	0
Basophil count	chr1:161509955:A:G	rs1801274	0.5026	0.5026	missense	FCGR2A	UK BioBank	9.6e-10	0.013198	0.37388	NA	NA	NA	1	0
Eosinophil count	chr16:50301163:C:A	rs78534766	0.0051883	0.0051883	missense	ADCY7	UK BioBank	6.4e-08	0.077204	0.047947	NA	NA	NA	1	0
Eosinophil count	chr16:67646903:G:A	rs117556162	0.047443	0.047443	missense	CARMIL2	UK BioBank	1.4e-14	0.035574	0.42306	NA	NA	NA	1	0
Eosinophil count	chr19:1079960:G:A	rs36084354	0.077332	0.077332	missense	ARHGAP45	UK BioBank	7.2e-27	-0.040709	0.91871	NA	NA	NA	1	0
Eosinophil count	chr8:21909729:G:A	rs34215892	0.025133	0.025133	missense	DOK2	UK BioBank	6.6e-09	-0.03889	0.9939	NA	NA	NA	1	0
Eosinophil count	chr8:144103704:G:A	rs34173062	0.0742	0.0742	missense	SHARPIN	UK BioBank	1.4e-30	0.052134	1	NA	NA	NA	1	0
Lymphocyte count	chr1:113834946:A:G	rs2476601	0.91119	0.91119	missense	PTPN22	UK BioBank	2e-52	0.055664	0.97334	NA	NA	NA	1	0
Lymphocyte count	chr16:67646903:G:A	rs117556162	0.047443	0.047443	missense	CARMIL2	UK BioBank	1.3e-16	0.038778	0.37935	NA	NA	NA	1	0
Lymphocyte count	chr19:10352442:G:C	rs34536443	0.038053	0.038053	missense	TYK2	UK BioBank	3.5e-40	0.072412	0.99987	NA	NA	NA	1	0
Lymphocyte count	chr19:10354167:G:A	rs35018800	0.0065131	0.0065131	missense	TYK2	UK BioBank	8.4e-15	0.095679	0.9953	NA	NA	NA	1	0
Lymphocyte count	chr19:1079960:G:A	rs36084354	0.077332	0.077332	missense	ARHGAP45	UK BioBank	4.2e-48	-0.05583	0.2915	NA	NA	NA	1	0
Lymphocyte count	chr2:27508073:T:C	rs1260326	0.61178	0.61178	missense	GCKR	UK BioBank	9.5e-20	-0.02065	0.56144	NA	NA	NA	1	0
Lymphocyte count	chr6:159041392:C:T	rs41267765	0.020736	0.020736	missense	TAGAP	UK BioBank	1.3e-09	-0.046528	0.023787	NA	NA	NA	1	0
Lymphocyte count	chr8:21911921:A:G	rs56094005	0.037102	0.037102	missense	DOK2	UK BioBank	1.2e-11	-0.036999	0.34255	NA	NA	NA	1	0
Monocyte count	chr2:240630275:C:T	rs3749171	0.17395	0.17395	missense	GPR35	UK BioBank	2e-32	-0.032655	0.55079	NA	NA	NA	1	0
Monocyte count	chr2:27508073:T:C	rs1260326	0.61178	0.61178	missense	GCKR	UK BioBank	3.2e-12	0.015206	0.2391	NA	NA	NA	1	0
Monocyte count	chr2:68813372:G:A	rs61758703	0.0057802	0.0057802	missense	ARHGAP25	UK BioBank	5.2e-14	0.096544	0.99995	NA	NA	NA	1	0
Neutrophil count	chr1:113834946:A:G	rs2476601	0.91119	0.91119	missense	PTPN22	UK BioBank	9.9e-21	0.034593	0.741	NA	NA	NA	1	0
Neutrophil count	chr2:27508073:T:C	rs1260326	0.61178	0.61178	missense	GCKR	UK BioBank	2.5e-48	-0.033682	0.99994	NA	NA	NA	1	0
Platelet count	chr19:10352442:G:C	rs34536443	0.038053	0.038053	missense	TYK2	UK BioBank	7.9e-30	-0.057387	0.99925	NA	NA	NA	1	0
Platelet count	chr19:10354167:G:A	rs35018800	0.0065131	0.0065131	missense	TYK2	UK BioBank	2e-08	-0.064097	0.13966	NA	NA	NA	1	0
Platelet count	chr2:27508073:T:C	rs1260326	0.61178	0.61178	missense	GCKR	UK BioBank	2.6e-86	-0.041287	1	NA	NA	NA	1	0
Platelet count	chr4:3448188:A:G	rs114303452	0.01181	0.01181	missense	HGFAC	UK BioBank	2e-12	0.070734	0.97623	NA	NA	NA	1	0
Platelet count	chr9:5126343:G:A	rs41316003	0.005444	0.005444	missense	JAK2	UK BioBank	1.5e-40	0.17927	1	NA	NA	NA	1	0
Platelet count	chr8:21911921:A:G	rs56094005	0.037102	0.037102	missense	DOK2	UK BioBank	7.1e-14	-0.037794	0.21107	NA	NA	NA	1	0
Red blood cell count	chr4:102267552:C:T	rs13107325	0.063636	0.063636	missense	SLC39A8	UK BioBank	2.7e-20	0.033126	0.88761	NA	NA	NA	1	0
White blood cell count	chr1:113834946:A:G	rs2476601	0.91119	0.91119	missense	PTPN22	UK BioBank	3.9e-39	0.048001	0.92592	NA	NA	NA	1	0
White blood cell count	chr19:10359299:A:C	rs12720356	0.082001	0.082001	missense	TYK2	UK BioBank	4.2e-08	0.020689	0.048848	NA	NA	NA	1	0
White blood cell count	chr2:27508073:T:C	rs1260326	0.61178	0.61178	missense	GCKR	UK BioBank	5.2e-43	-0.031372	0.99826	NA	NA	NA	1	0
White blood cell count	chr4:102267552:C:T	rs13107325	0.063636	0.063636	missense	SLC39A8	UK BioBank	8e-07	0.021032	0.014374	NA	NA	NA	1	0

### Sheet: ST12
Study Name	Investigator	Country	Cases	Controls	Sequencing Center	Study Description	Ethics Information	Study Acknowledgements	Data Availability
Asan Medical Center IBD Collection	Kyuyoung Song	South Korea	1305	10	The Broad Institute	GWAS of IBD in Koreans: The GWAS dataset of IBD in Koreans were previously published in JCC, Gastroenterology, Gut, etc.	Our study was approved by IRB of Asan Medical Center.		DUOS
Ashkenazi Jewish Collections - SZMC	Daniel Turner	Israel	155	0	The Broad Institute	SZMC biobank of pediatric IBD: All children treated at the Anne and Joe Turner Pediatric IBD center are offered to contribute samples to the biobank at disease onset or prior to initiating biologics, including DNA, with a prospective follow-up of therapuetic and outcome data at 1 year.	All participitants sign an informed consent.		phs001642.v2.p1
Ashkenazi Jewish Collections - UCL	Anthony Segal	UK	487	0	The Broad Institute	In 2018, researchers at University College London (UCL), including Dr. Adam Levine and Dr. Elena Schiff, published a study on the familial risk of inflammatory bowel disease (IBD) within the Ashkenazi Jewish (AJ) population in the UK. The study aimed to recruit a large cohort of AJ IBD patients to better understand the genetic components contributing to the high prevalence of the disease in this community. Samples from this study were provided for sequencing.			PMID:30178286
Belgium IBD Consortium - Leuven	Severine Vermeire	Belgium	3902	817	The Broad Institute	Belgium IBD Leuven center – a tertiary referral center for IBD. Annually 3.000 patients are followed up in the clinic (2/3 are CD and 1/3 is UC). Patients are recruited via the IBD clinic to participate in the research on IBD by providing biomaterials and clinical data, stored in the electronic clinical records (KWS or Clinical Working Station) to the IBD Biobank (CCare, PI: Séverine Vermeire, EC approval). Controls are also recruited into CCare as healthy spouses of the included patients and through advertisements on campus. IBD Leuven is part of the Belgian IBD Genetics Consortium, together with the IBD clinical and research groups of ULG, ULB and ULiège. CCARE Leuven: All samples and data were collected by the IBD unit of the University Hospitals Leuven (Belgium). IBD was diagnosed based on clinical, endoscopic, radiological and/or histological results, according to ECCO guidelines (https://ecco-ibd.eu/publications/guidelines).	The study was approved by the ethical board of the University Hospitals Leuven (S53684).	We are grateful for the help with biobanking in Leuven provided by Vera Ballet and Justien Degry; and we thank Helene Blevi, Tamara Coopmans, Arno Cuvry, and Sophie Organe for processing the Leuven patient samples.	phs001642.v2.p1
Belgium IBD Consortium - ULB	Denis Franchimont	Belgium	1337	1511	The Broad Institute	The laboratory of gastroenterology has a biobank approved by EC from 2011 (B2011/005). The biobank received certification Afnor® with quality guaranty about management of tissue samples issued from patients or subjects. For this IBD Exome project (started on 2018) we transferred DNA to Broad Institute.	All our samples are stored in a Biobank which has been approved by EC from 2011 (B2011/005). For this project (and to transfer +/- 2000 DNA to the Broad), we obtained a specific approval of EC (P2018/406)		phs001642.v2.p1
Belgium IBD Consortium - ULG	Edouard Louis	Belgium	1376	744	The Broad Institute	Belgium IBD ULG – IBD clinics, Erasme hospital, Brussels, Belgium (2800 IBD patients, 650 patients on biologics) within the Belgium IBD Consortium together with the IBD clinical and research groups of ULG, ULB and ULiège.			phs001642.v2.p1
Broad Working Group	Mark Daly; Hailiang Huang	USA	0	0	The Broad Institute	The Broad group was responsible for supervision and study design, project management, data analysis, and manuscript writing	All relevant ethical guidelines have been followed, and any necessary IRB and/or ethics committee approvals have been obtained. The details of the IRB/oversight body that provided approval or exemption for the research described are given below: Study Protocol 2013P002634, The Broad Institute Study of Inflammatory Bowel Disease Genetics​, undergoes annual continuing review by the Mass General Brigham Human Research Committee (MGBHRC) Institutional Review Board (IRB) of Mass General Brigham. Ethical approval was given on January 27, 2021, for this study. Mass General Brigham IRB, Mass General Brigham, 399 Revolution Drive, Suite 710, Somerville, MA 02145. All informed consent from participants has been obtained and the appropriate institutional forms have been archived.	This research was funded in whole or in part by the US National Institutes of Health Grants U54HG003067 and 5UM1HG008895 and The Leona M. & Harry B. Helmsley Charitable Trust 2015PG-IBD001. The content is solely the responsibility of the authors and does not necessarily represent the official views of the National Institutes of Health.	n/a
Canadian IBD Collection - Genome Quebec (GENIZON)	John Rioux	Canada	692	1229	The Broad Institute	Genome Quebec-GENIZON: Genome Quebec-GENIZON: Samples were previously collected by Genizon Biosciences Inc. but are now part of a public biobank overseen by Genome Quebec. Patients with Crohn’s and unaffected parents or unrelated controls were recruited to this latter study [PMID: 17804789]. Control individuals were selected to match the patient’s regional distribution. The diagnosis of inflammatory bowel disease (Crohn’s disease, ulcerative colitis, indeterminate colitis) was according to accepted clinical, endoscopic, radiological and histological findings [PMID: 17427244, 17804789].	Study protocols were approved by the MHI Institutional Ethics Committee « Comité d’éthique de la recherche et du développement des nouvelles technologies » (IBD Genetics; 05-813)		phs001642.v2.p1
Canadian IBD Collection - IGENOMED	John Rioux	Canada	182	0	The Broad Institute	iGenoMed-MTT: This is an ongoing prospective study of patients with a confirmed diagnosis of IBD that are followed longitudinally and evaluated for their response to molecularly targeted therapies (MTT). Patients have been recruited in Montreal at the Centre hospitalier de l’Université de Montréal (CHUM) and the McGill University Health Centre (MUHC). The diagnosis of inflammatory bowel disease (Crohn’s disease, ulcerative colitis, indeterminate colitis) was according to accepted clinical, endoscopic, radiological and histological findings [PMID: 17427244, 17804789].	Study protocols were approved by the MHI Institutional Ethics Committee « Comité d’éthique de la recherche et du développement des nouvelles technologies » (IBD Genetics 2005-23 (05-813) and MTT : MP-02-2017-7170, 2017-2202)	This research was supported in part by Génome Québec, Genome Canada, the Government of Canada, and the Ministère de l’enseignement supérieur, de la recherche, de la science et de la technologie du Québec, the Canadian Institutes of Health Research (with contributions from the Institute of Infection and Immunity, the Institute of Genetics, and the Institute of Nutrition, Metabolism and Diabetes), Genome BC, and Crohn’s Colitis Canada via the 2012 Large-Scale Applied Research Project competition (grant # GPH-129341; JDR), as well as the Fondation de l’Institut de cardiologie de Montréal (JDR). This research was supported in part by the National Institute of Diabetes and Digestive and Kidney Diseases (NIDDK) of the National Institutes of Health under award number U01DK062432. The content is solely the responsibility of the authors and does not necessarily represent the official views of the National Institutes of Health.	phs001642.v2.p1
Canadian IBD Collection - IMAGINE	Paul Moayyedi	Canada	1760	787	The Broad Institute	IMAGINE Mind And Gut Interactions Cohort (MAGIC) Study: The IMAGINE MAGIC cohort includes over 7600 participants with CD, UC and IBS and healthy participants from across Canada. Assessments includes psychological status, dietary intake, gut microbiome, urinary metabolomic profile, inflammatory markers, genotype, health-related quality of life, and healthcare resource use and associated costs.	Hamilton Integrated Research Ethics Board (HiREB)	The IMAGINE Network is supported by Canadian Institutes for Health Research (CIHR)'s, Strategy for Patient Oriented Research (SPOR) (Funding Reference Number: 1715-000-001) with funding from several other partners.	phs001642.v2.p1
Canadian IBD Collection - Manitoba	Charles Bernstein	Canada	525	11	The Broad Institute	The Manitoba IBD Cohort Study and a second study called Psychiatric Comorbidity in Chronic Immune Mediated Inflammatory Diseases: Manitoba IBD Cohort Study - up to 388 persons with IBD studied semiannually to understand the evolution of IBD over time and psychiatric comorbidity Psychiatric Comorbidity of Chronic Immune Mediated Inflammatory Diseases followed 256 persons with IBD as annually over 3 years to explore psychiatric comorbidity over time	University of Manitoba Health Research Ethics Board		phs001642.v2.p1
Control Collection - Alzheimer's Disease Sequencing Project (ADSP)	dbGaP	USA	0	2860	The Broad Institute	The specific aims of the ADSP are to: (1) identify protective genomic variants in older adults at risk for AD, (2) identify new risk variants among AD cases, and (3) examine these factors in multi-ethnic populations as applicable in order to identify new pathways for disease prevention. Control data from this study was utilized.			phs000572.v1.p1
Control Collection - Ashkenazi Jewish Collections - Einstein	Harry Ostrer	USA	0	439	The Broad Institute	Samples from the Albert Einstein College of Medicine were provided for sequencing.			DUOS
Control Collection - Ashkenazi Jewish Collections - JHU	Ann Pulver	USA	0	2242	The Broad Institute	Samples from Johns Hopkins University were provided for sequencing.			DUOS
Control Collection - EPI25 Consortium	dbGaP	Multiple	0	9548	The Broad Institute	The Epi25 Consortium was formed by the unification of various consortia, including Epi4K, EPIGEN, EuroEPINOMICS, the Epilepsy Phenome/Genome Project, EpiPGX, SANAD, and EpiCURE, and individual epilepsy investigators. The consortium's sample collection is the best resource in the world for this disease, both in terms of numbers of patients and quality of phenotypic information. Control data from this study was utilized.			phs001489.v1.p1
Control Collection - MGB GI Disease and Endoscopy Registry (GIDER)	Daniel Chung	USA	0	627	The Broad Institute	GI Disease and Endoscopy Registry (GIDER) provided samples from MGB from healthy patients coming in for screening or surveillance colonoscopy and/or upper endoscopy.			phs001642.v2.p1
Control Collection - MIGEN (Leicester)	dbGaP	USA	0	1101	The Broad Institute	MIGEN-Leicester Controls – cases were ascertained from two studies: (i) the British Heart Foundation Family Heart Study and (ii) the BRICCS Study. Control subjects were ascertained from the control subjects being recruited as part of the UK Aneurysm Growth Study (UKAGS). All exome sequencing was performed at the Broad Institute of Harvard and MIT; sample sequence capture was performed using Illumina's ICE Capture reagent and sequencing was performed on an Illumina HiSeq 2000 or 2500. Control data from this study was utilized.			phs000294.v1.p1
Control Collection - MIGEN (Ottawa)	dbGaP	USA	0	1979	The Broad Institute	MIGEN-Ottawa Controls – The Ottawa Heart Study is a cross-sectional case-control study designed to identify genes that predispose to angiographically defined coronary artery disease. All exome sequencing was performed at the Broad Institute of Harvard and MIT; sample sequence capture was performed using Agilent SureSelect Human All Exon Kit v2 and sequencing was performed on an Illumina HiSeq 2000 or 2500. Control data from this study was utilized.			phs000294.v1.p1
Control Collection - T2D Genes	dbGaP	Multiple	0	510	The Broad Institute	T2D-GENES (Type 2 Diabetes Genetic Exploration by Next-Generation Sequencing in Multi-Ethnic Samples) is a NIDDK-funded international research consortium which seeks to identify genetic variants for type 2 diabetes (T2D) through multiethnic sequencing studies. T2D-GENES Project 1 is a multi-ethnic sequencing study designed to assess whether less common variants play a role in T2D risk and to assess similarities and differences in the distribution of T2D risk variants across ancestry groups. The individuals were obtained from 14 cohorts. Control data from this study was utilized.			phs001095.v1.p1
Control Collection - The Global Microbiome Conservancy Biobank (GMC)	Alm	USA	0	915	The Broad Institute	GMC aims to advance our knowledge of the human microbiome and boost global research capacity. By curating and sharing a highly representative collection of microbiome samples and data, we strive to catalyze research worldwide. Blood samples were provided for sequencing.			phs002205.v1.p1
Control Collection - The International Genome Sample Resource (IGSR)	IGSR-1KG	USA	0	746	The Broad Institute	The 1000 Genomes Project created a catalogue of common human genetic variation, using openly consented samples from people who declared themselves to be healthy. The reference data resources generated by the project remain heavily used by the biomedical science community. The International Genome Sample Resource (IGSR) maintains and shares the human genetic variation resources built by the 1000 Genomes Project. We also update the resources to the current reference assembly, add new data sets generated from the 1000 Genomes Project samples and add data from projects working with other openly consented samples.			phs001642.v2.p1
Finnish Collection - AD, FINRISK, HEALTH2000, IBD	Aarno Palotie	Finland	1141	6085	The Broad Institute	Collections include Finnish IBD and AD collections and population cohorts Health 2000 and FINRISK. FINRISK – The population-based FINRISK study has been followed up for IBD and other disease end-points using annual record linkage with the Finnish National Hospital Discharge Register, the National Causes-of-Death Register and the National Drug Reimbursement Register. Controls were chosen to have a high polygenic risk score for IBD without an IBD diagnosis. A detailed description of the FINRISK cohort can be found at Borodulin et al. The FINRISK controls were part of the FINRISK studies supported by THL (formerly KTL: National Public Health Institute) through budgetary funds from the government, with additional funding from institutions such as the Academy of Finland, the European Union, ministries and national and international foundations and societies to support specific research purposes. BB2017_2_Implementation_Agreement. Health 2000 and 2011 Surveys: Health 2000 Survey, a comprehensive combination of health interview and health examination survey, was carried out in years 2000-2001. The study captured a nationally representative sample of more than 8000 donors aged 30 and over living in the mainland Finland. The main aim of the Health 2000 Survey was to obtain information on the most important public health problems present in working-aged and aged population, as well as investigate the population’s functional and working capacity. More than 1000 participants of the Health 2000 Survey had previously also participated in the Mini-Finland Health Examination Survey twenty years earlier. A follow-up study of the Health 2000 Survey was conducted in 2011, in which extensive data was collected from more than 5000 individuals using physiological measurements, interviews, and questionnaires and new samples were collected. The cohort is continuously followed-up by linkage to national health registers.	BB2017_2_Implementation_Agreement, BB2017_12_Implementation_Agreement, AD 28/2007, Kuopio University Hospital for IBD 25/1995 Helsinki University Hospital		DUOS
Finnish Collection - IBD Collection	Martti Färkkilä	Finland	1281	181	The Broad Institute
French Collection (REMIND)	Matthieu Allez	France	248	0	The Broad Institute	REMIND Post-Operative cohort: The REMIND group constituted since 2010 a unique prospective cohort of CD patients who underwent ICR, post-operative endoscopy at 6 months, and long-term follow-up, with extensive biobanking, multiomic analysis and data integration. Surgical samples from ICR and neoterminal ileal biopsy samples (at 6 months) are systematically collected and biobanked. REMIND has led to publication of landmark papers on post-operative recurrence and long-term outcomes. In May 2025, 1000 patients were included in the cohort.	The study was approved by the Agence Française de Sécurité Sanitaire et des Produits de Santé (AFSSAPS) (IDRCB: 2009-A00205-52) and the French Ethics Committee - Hôpital Saint-Louis (CPP 2009/17) and reported to ClinicalTrials.gov (NCT03458195).	Helmsley Charitable Trust, Patient association AFA, MSD.	phs001642.v2.p1
French Collection (SUIVITHEQUE)	Harry Sokol	France	1012	15	The Broad Institute	Suivitheque: We have a collection of DNA, Serum, feces, together with very detailed phenotypic data for patients with IBD follow-up in our institution ( St Antoine Hospital, Paris)	All individuals with IBD were recruited in the Gastroenterology Department of the Saint Antoine Hospital (Paris, France) and provided informed consent. Approval for human studies was obtained from the local ethics committee (Comité de Protection des Personnes Ile-de-France IV, IRB 00003835 Suivitheque study; registration number 2012/05NICB).		DUOS
German IBD Cohort (Regeneron)	Andre Franke	Germany	4071	4223	Regeneron
German IBD Cohort (CCIM)	Andre Franke; David Ellinghaus	Germany	1384	498	The Broad Institute	CCIM_German_cohort: The cohort was recruited via Kiel University and the University Medical Centre Schleswig-Holstein, Germany, and via the BioColitis and BioCrohn study of the Kompetenznetz Darmerkrankungen in Germany.	Written informed consent was obtained from all study participants and approved by the Ethics Committee of the Medical Faculty of Kiel University and the University Medical Center Schleswig-Holstein (ethics approvals D474/12, A161/08, A103/14, D574/16). DNA sample genotyping/sequencing was carried out with ethical approval D574/16.	The study received infrastructure support from the Deutsche Forschungsgemeinschaft (DFG, German Research Foundation) Cluster of Excellence 2167 “Precision Medicine in Chronic Inflammation (PMI)” (EXC 2167-390884018) and acknowledges the EU IMI programm ("3TR"), and the European Regional Development Fund 01.2.2-LMT-K-718-04-0003.	DUOS
INTERVAL	Carl Anderson	UK	0		Sanger	INTERVAL: Participants in the INTERVAL randomised controlled trial were recruited with the active collaboration of NHS Blood and Transplant England (www.nhsbt.nhs.uk), which has supported field work and other elements of the trial. DNA extraction and genotyping were co-funded by the National Institute for Health and Care Research (NIHR), the NIHR BioResource (http://bioresource.nihr.ac.uk) and the NIHR Cambridge Biomedical Research Centre (BRC-1215-20014) [*]. The academic coordinating centre for INTERVAL was supported by core funding from the: NIHR Blood and Transplant Research Unit in Donor Health and Genomics (NIHR BTRU-2014-10024), NIHR BTRU in Donor Health and Behaviour (NIHR203337), UK Medical Research Council (MR/L003120/1), British Heart Foundation (SP/09/002; RG/13/13/30194; RG/18/13/33946) and NIHR Cambridge BRC (BRC-1215-20014) [*]. A complete list of the investigators and contributors to the INTERVAL trial is provided in reference [**]. The academic coordinating centre would like to thank blood donor centre staff and blood donors for participating in the INTERVAL trial. *The views expressed are those of the author(s) and not necessarily those of the NIHR, NHSBT or the Department of Health and Social Care. **Di Angelantonio E, Thompson SG, Kaptoge SK, Moore C, Walker M, Armitage J, Ouwehand WH, Roberts DJ, Danesh J, INTERVAL Trial Group. Efficiency and safety of varying the frequency of whole blood donation (INTERVAL): a randomised trial of 45 000 donors. Lancet. 2017 Nov 25;390(10110):2360-2371.	The trial has received ethics committee approval from the National Research Ethics Service Committee East of England - Cambridge East (Research Ethics Committee (REC) reference 11/EE/0538).	This work was supported by Health Data Research UK, which is funded by the UK Medical Research Council, Engineering and Physical Sciences Research Council, Economic and Social Research Council, Department of Health and Social Care (England), Chief Scientist Office of the Scottish Government Health and Social Care Directorates, Health and Social Care Research and Development Division (Welsh Government), Public Health Agency (Northern Ireland), British Heart Foundation and Wellcome.	https://www.donorhealth-btru.nihr.ac.uk
Lithuanian IBD Cohort	Limas Kupcinskas	Lithuania	1110	1175	The Broad Institute	International IBD Consortium: Lithuanian IBD cohort consisting of 265 Crohn's disease, 839 ulcerative colitis, and 1177 control samples.	Approved by Kaunas Regional Biomedical Research Ethics Committee, Bioethics approval number BE-2-10		phs001642.v2.p1
MGB Biobank	Elizabeth Karlson	USA	1012	46027	The Broad Institute	Researchers at Mass General Brigham are studying how genes, biomarkers, and other factors affect people’s health and contribute to disease. Before they can begin their research, they may spend years recruiting patients and building up a collection of samples and data. This process can be slow and costly. The Mass General Brigham Biobank’s goal is to dramatically speed up the pace of research by making samples and data from hundreds of thousands of patients readily available to researchers. We ask patients to provide their consent to join the Biobank in many clinics across Mass General Brigham and electronically via Patient Gateway. We collect their blood samples at the time or consent or later, when they have a clinical blood draw. All of the samples and data we collect enable faster and more affordable research aimed at improving people’s health. The Biobank has recruited over 160,000 patients whose samples and data have supported more than 600 studies!			phs002018.v1.p1
MGB Prospective Registry in IBD Study (PRISM)	Ramnik Xavier	USA	2384	660	The Broad Institute	Prospective Registry in IBD at MGH (PRISM): A registry with samples and data collected from more than 4,188 IBD patients and healthy individuals.	MGB approved protocol #2004P001067		phs001642.v2.p1
Mount Sinai Crohn’s and Colitis Registry (MSCCR)	Bruce Sands	USA	1128	307	The Broad Institute	Mount Sinai Crohn's & Colitis Registry: Single center collection of data and specimens.	Mount Sinai Program of the Protection of Human Subjects (PPHS)		DUOS
Netherlands UMCG Pearl String Initiative (PSI)	Rinse Weersma	Netherlands	3113	2190	The Broad Institute	1000IBD: Multi-Omics in ±1200 IBD IBD patients including WES, GWAS, (sc)RNAseq, PhiPseq, MGS, Metabolomics, Proteomics and other data modalities.	Medical ethical committee of the University Medical Center Groningen IRB No. 2008.338	https://1000ibd.org/	EGAS00001002702
NIDDK IBDGC Collection - Cedars Sinai	Dermot McGovern	USA	7153	2019	The Broad Institute	NIDDK IBD Genetics Consortium – The NIDDK Inflammatory Bowel Disease Genetics Consortium (IBDGC) was created in 2002 by the National Institute of Diabetes, Digestive and Kidney diseases (NIDDK) to advance knowledge on the inflammatory bowel diseases, specifically Crohn’s Disease and Ulcerative Colitis. The Consortium consists of six genetic research centers (GRC) and a data coordinating center (DCC) that prospectively recruits a combination of cases, controls, and trios to gather a large collection of samples and linked phenotype information. DNA samples are used to conduct genetic linkage and association studies. For more information please see https://ibdgc.org/. The MIRIAD Biorepository – Cedars-Sinai recruits adult and pediatric IBD patients who attend the IBD Centers at Cedars-Sinai as well as through collaborators across the world (particularly East Asia). Both adult and pediatric subjects are recruited and while the majority of subjects are of Northern European and Ashkenazi Jewish emphasis on African-American and Hispanic recruitment (the latter through a collaboration with the University of Puerto Rico). Understanding Genetic Architecture and Host-microbiome Interactions in Inflammatory Bowel Disease in Diverse Populations and in Patients with Unmet Medical Need: The objectives of our study and collections include delineating the genetic architecture of IBD in diverse populations; describing gene-microbiome interactions; understanding underlying molecular causes of lack of response to the most widely used biologic therapies in IBD; and importantly, determining functional effects of these genetic variants.	The MIRIAD biobank (IRB #3358) is a dedicated research infrastructure in the Cedars Sinai IBD Institute (IBDI). It uses an umbrella IRB authorization for biobanking and study fulfillment. It includes most IBDI clinic patients and family members, as well as control subjects, covering sample collection at clinic, endoscopy, surgery, and infusion and capturing phenotype, genotype, and serology data, among other data. Collections relevant to diversity non-European cohorts are consented under NIDDK Protocol # 21-00514 / BRANY.	This work was supported by internal funds from the F. Widjaja Foundation Inflammatory Bowel Disease Institute; NIH/NIDDK U01 DK062413; and the Leona M and Harry B Helmsley Charitable Trust. The content is solely the responsibility of the authors and does not necessarily represent the official views of the National Institutes of Health.	phs001642.v2.p1
NIDDK IBDGC Collection - Miami	Jacob McCauley	USA	1508	241	The Broad Institute	NIDDK IBD Genetics Consortium – The NIDDK Inflammatory Bowel Disease Genetics Consortium (IBDGC) was created in 2002 by the National Institute of Diabetes, Digestive and Kidney diseases (NIDDK) to advance knowledge on the inflammatory bowel diseases, specifically Crohn’s Disease and Ulcerative Colitis. The Consortium consists of six genetic research centers (GRC) and a data coordinating center (DCC) that prospectively recruits a combination of cases, controls, and trios to gather a large collection of samples and linked phenotype information. DNA samples are used to conduct genetic linkage and association studies. For more information please see https://ibdgc.org/. The Miami cohort – made up of IBD patients from both an academic Crohn’s and colitis referral center (the University of Miami Crohn’s and Colitis Center) and a large, community-based practice (GastroHealth) in South Florida. University of Miami IBD Genetics Research Center: Understanding the genetic architecture of IBD in the LatinX community: At the University of Miami, we have a large collection of IBD patients consented for research studies to help elucidate the genetic architecture of IBD. This resource contains >3,000 enrolled IBD patients with deep phenotyping and a wealth of stored biospecimens including endoscopic biopsies, DNA, serum, plasma, PBMCs, feces/colon washes, and Paxgene RNA.	As a Genetic Research Center within the NIDDK supported IBDGC, we are part of a single IRB (Brany Protocol# 21-00514: The Genetics of Inflammatory Bowel Disease in Diverse Populations: an IBD Biobank Study). We also have a local University of Miami IRB Protocol (#20081100: Inflammatory Bowel Disease (IBD) Center Clinical Phenotype Database and Specimen collection) for our entire patient and sample collection.	Our current work is supported by funding to Jacob L. McCauley and Maria T. Abreu through the NIH/NIDDK (U01DK134201). The content is solely the responsibility of the authors and does not necessarily represent the official views of the National Institutes of Health.	phs001642.v2.p1
NIDDK IBDGC Collection - Montreal	John Rioux	Canada	1065	642	The Broad Institute	NIDDK IBD Genetics Consortium – The NIDDK Inflammatory Bowel Disease Genetics Consortium (IBDGC) was created in 2002 by the National Institute of Diabetes, Digestive and Kidney diseases (NIDDK) to advance knowledge on the inflammatory bowel diseases, specifically Crohn’s Disease and Ulcerative Colitis. The Consortium consists of six genetic research centers (GRC) and a data coordinating center (DCC) that prospectively recruits a combination of cases, controls, and trios to gather a large collection of samples and linked phenotype information. DNA samples are used to conduct genetic linkage and association studies. For more information please see https://ibdgc.org/. NIDDK-Quebec is a cohort of Crohn's disease patients, and healthy controls (spouses and/or "best friend") recruited in the Province of Quebec, Canada as part of the activities of the Montreal-Boston Genetic Research Center (GRC, Rioux is PI), one of six GRCs of the NIDDK-funded IBD Genetics Consortium (https://ibdgc.uchicago.edu/grc/montreal/). Patients and controls were recruited at university-based hospitals throughout the province by gastroenterologists specializing in IBD that formed the Quebec IBD Genetics Consortium. For more information please see https://www.medgeni.org/projects/qibdgc. This Montreal-led Genetic Research Center (GRC) is one of the seven GRCs of the NIDDK Inflammatory Bowel Disease Genetics Consortium (IBDGC). Patients and controls (spouses or best friends) for this study were recruited at university-based hospitals throughout the Province of Quebec by gastroenterologists specializing in IBD that together form the Quebec IBD Genetics Consortium. The diagnosis of inflammatory bowel disease (Crohn’s disease, ulcerative colitis, indeterminate colitis) was according to accepted clinical, endoscopic, radiological and histological findings [PMID: 17427244, 17804789].	Study protocols were approved by the MHI Institutional Ethics Committee « Comité d’éthique de la recherche et du développement des nouvelles technologies » (IBD Genetics; 05-813)	This research was supported by the National Institute of Diabetes and Digestive and Kidney Diseases (NIDDK) of the National Institutes of Health under award number U01DK062432. The content is solely the responsibility of the authors and does not necessarily represent the official views of the National Institutes of Health.	phs001642.v2.p1
NIDDK IBDGC Collection - MSSM	Judy Cho	USA	1498	468	The Broad Institute	NIDDK IBD Genetics Consortium – The NIDDK Inflammatory Bowel Disease Genetics Consortium (IBDGC) was created in 2002 by the National Institute of Diabetes, Digestive and Kidney diseases (NIDDK) to advance knowledge on the inflammatory bowel diseases, specifically Crohn’s Disease and Ulcerative Colitis. The Consortium consists of six genetic research centers (GRC) and a data coordinating center (DCC) that prospectively recruits a combination of cases, controls, and trios to gather a large collection of samples and linked phenotype information. DNA samples are used to conduct genetic linkage and association studies. For more information please see https://ibdgc.org/		This work was supported by the following grants: U24DK062429 (JHC), U01DK062422 (JHC), U01DK062431 (SRB), U01DK062420 (RHD), U01DK062413 (DPM), U01DK062432 (JDR), U01DK062423 (MSS), U01DK134201 (JLM, MTA). The content is solely the responsibility of the authors and does not necessarily represent the official views of the National Institutes of Health.	phs001642.v2.p1
NIDDK IBDGC Collection - Pitt	Richard Duerr	USA	1421	445	The Broad Institute	NIDDK IBD Genetics Consortium – The NIDDK Inflammatory Bowel Disease Genetics Consortium (IBDGC) was created in 2002 by the National Institute of Diabetes, Digestive and Kidney diseases (NIDDK) to advance knowledge on the inflammatory bowel diseases, specifically Crohn’s Disease and Ulcerative Colitis. The Consortium consists of six genetic research centers (GRC) and a data coordinating center (DCC) that prospectively recruits a combination of cases, controls, and trios to gather a large collection of samples and linked phenotype information. DNA samples are used to conduct genetic linkage and association studies. For more information please see https://ibdgc.org/			phs001642.v2.p1
NIDDK IBDGC Collection - Rutgers/JHU	Steve Brant	USA	922	159	The Broad Institute	NIDDK IBD Genetics Consortium – The NIDDK Inflammatory Bowel Disease Genetics Consortium (IBDGC) was created in 2002 by the National Institute of Diabetes, Digestive and Kidney diseases (NIDDK) to advance knowledge on the inflammatory bowel diseases, specifically Crohn’s Disease and Ulcerative Colitis. The Consortium consists of six genetic research centers (GRC) and a data coordinating center (DCC) that prospectively recruits a combination of cases, controls, and trios to gather a large collection of samples and linked phenotype information. DNA samples are used to conduct genetic linkage and association studies. For more information please see https://ibdgc.org/. Multicenter IBD Genetics Study and the Multicenter African American IBD Study (for research in the African American ancestral population): Recruitment and study of confirmed IBD cases and matched controls from multiple IBD Centers across the United States since 2002 for genetics research focused on the etiopathogenesis of IBD, especially in the understudied African American population. This effort is performed also as one of the 7 Genetics Research Centers of the NIDDK IBD Genetics Consortium.	Research for the study of genetics of IBD is approved by Institutional Review Boards of each collaborating IBD Center's IRB's with coordinating centers at Johns Hopkins University, Baltimore, Maryland USA and Rutgers University, New Brunswick, New Jersey, USA and for subjects recruited after July 1, 2022 also approved by the Biomedical Research Alliance of New York (BRANY) as part of the NIDDK IBD Genetics Consortium Single IRB	NIH Grant DK062431. The content is solely the responsibility of the authors and does not necessarily represent the official views of the National Institutes of Health.	phs001642.v2.p1
NIDDK IBDGC Collection - Toronto	Mark Silverberg	Canada	2243	219	The Broad Institute	NIDDK IBD Genetics Consortium – The NIDDK Inflammatory Bowel Disease Genetics Consortium (IBDGC) was created in 2002 by the National Institute of Diabetes, Digestive and Kidney diseases (NIDDK) to advance knowledge on the inflammatory bowel diseases, specifically Crohn’s Disease and Ulcerative Colitis. The Consortium consists of six genetic research centers (GRC) and a data coordinating center (DCC) that prospectively recruits a combination of cases, controls, and trios to gather a large collection of samples and linked phenotype information. DNA samples are used to conduct genetic linkage and association studies. For more information please see https://ibdgc.org/. Biomarkers for Inflammatory Bowel Disease: Genomics, serological, clinical data	Our GRC's study activities are all approved by "The Mount Sinai Hospital Research Ethics Board", Sinai Health System, Toronto, Ontario, Canada. MSH REB #: 02-0234-E *If any data pertaining to Post-op, this falls under MSH REB#: # 10-0243-E		phs001642.v2.p1
NIHR IBD BioResource	Miles Parkes	UK			Sanger	NIHR IBD BioResource – a cohort of over 50,000 patients with IBD recruited in over 100 hospitals across the UK. All are consented for genetic analysis and extraction of structured phenotype data from their hospital records. Participants can also be recalled for future studies which can be proposed and led by any investigator whether university or industry based. The IBD BioResource has received funding support from the Medical Research Council, Crohn’s and Colitis UK, Wellcome Sanger Institute, Open Targets, the Helmsley Trust and industry partners Pfizer and Gilead as well as from the NIHR through the NIHR BioResource and NIHR Cambridge Biomedical Research Centre. For more information please see https://www.ibdbioresource.nihr.ac.uk/. The NIHR IBD BioResource is a centralised national recallable bioresource of 50,000 patients with Crohn's disease or ulcerative colitis (collectively inflammatory bowel disease) to support globally competitive scientific and clinical IBD research. The IBD Bioresource have the following key features: 1. DNA and serum + clinical and genetic data from 50,000 IBD patients recruited UK-wide - all stored in a central NIHR funded biorepository, 2. >1,000 newly diagnosed IBD patients. Detailed samples unconfounded by treatment or surgery, plus follow-up samples (including stool) + clinical data, 3. The first recallable IBD bioresource - allowing patients stratified by clinical subtype or carriage of specific IBD genetic risk variants to be recruited for stratified 'stage 2' scientific studies or clinical trials.	IRAS number: 173561; East of England - Cambridge Central Research Ethics Committee Reference: 15/EE/0286; Study Title: The UK Inflammatory Bowel Disease BioResource: Progressing form Genetics to Function and Clinic Translation in Crohn’s Disease & Ulcerative Colitis in adults, young people and children.	We wish to thank our funders: The National Institute for Health and Care Research Centres in Cambridge (NIHR203312), Newcastle, University College London and Exeter; the Medical Research Council, the Wellcome Trust, Open Targets, Crohn’s & Colitis UK, the Helmsley Charitable Trust, Crohn's in Childhood Research Association (CICRA) and our Industry partners. We thank NIHR BioResource volunteers for their participation, and gratefully acknowledge NIHR BioResource centres, NHS Trusts and staff for their contribution. We thank the National Institute for Health and Care Research, NHS Blood and Transplant, and Health Data Research UK as part of the Digital Innovation Hub Programme. The views expressed are those of the authors and not necessarily those of the NIHR or the Department of Health and Social Care.	https://www.ibdbioresource.nihr.ac.uk
Nurses Health Study (NHS)	Andrew Chan	USA	444	1045	The Broad Institute	The Nurses' Health Studies – NHS is among the largest prospective investigations into the risk factors for major chronic diseases in women. Nurses' Health Study I and Nurses' Health Study II are prospectively collected data on incident cases of inflammatory bowel disease.	Approved by MGB IRB 2001P001128	The Nurses’ Health Study and Nurses’ Health Study II were funded by the National Cancer Institute at the National Institutes of Health (UM1 CA186107, P01 CA87969, R01 CA49449, U01 CA176726, R01 CA67262).	phs001642.v2.p1
Pediatric IBD Collection - CHOP	Judith Kelsen; Hakon Hakonarson	USA	291	15	The Broad Institute	The CAG-CHOP (CHOPSTIC) study consists of over 2,500 IBD cases and multi-thousand controls.	IRB approval up to date (renewed annually)	The CAG-CHOP (CHOPSTIC study) is funded by Institutional development funds and Endowed Chair in Genomics Reseach from the Children´s Hospital of Philadelphia	phs001642.v2.p1
Pediatric IBD Collection - MGB	Harland Winter	USA	218	194	The Broad Institute	MGH Pediatric Inflammatory Bowel Disease Center – a collection that provides care for children and adolescents with inflammatory bowel diseases (ulcerative colitis, indeterminate colitis, and crohn’s disease). The dataset provided was a set of children with very early onset inflammatory bowel disease and many of their parents as a combined trio that was sent for whole exome sequencing.	MGB IRB Approval 2009P001287; Pediatric Gastrointestinal Tissue, Stool, Saliva and Blood Registry	HSW received philanthropic support from Martin Schlaff, the Diane and Dorothy Brooks Foundation, and The Hasso Serrano Foundation.	phs001642.v2.p1
Pediatric IBD Collection - RISK	Subra Kugathasan	USA	546	0	The Broad Institute	RISK Stratification Study studies pediatric onset CD and UC and the multicenter biosamples include DNA, RNA, serum, plasma, biopsies, stool etc.	Emory IRB		phs001642.v2.p1
Predicting Response to Standardised Paediatric Colitis Therapy (PROTECT)	Jeffrey Hyams; Lee Denson	USA	418	0	The Broad Institute	The PROTECT multicentre inception cohort study was based at 29 centres in the USA and Canada and included paediatric patients aged 4-17 years who were newly diagnosed with ulcerative colitis.			DUOS
Sanger Working Group	Carl Anderson	UK	0	0	Sanger	The Sanger group was responsible for supervision and study design, project management, data analysis, and manuscript writing	This research was funded in whole, or in part, by the Wellcome Trust [Grant numbers 206194 and 220540/Z/20/A]		n/a
Sinai Helmsley Alliance for Research Excellence (SHARE)	McGovern; Faubion; Newberry; Pekow; Sands; Sartor; Xavier	USA	3872	0	The Broad Institute	SHARE – Investigators from seven major IBD centers formed the Sinai Helmsley Alliance for Research Excellence (SHARE) in 2010 to integrate information from basic science, epidemiology and information sciences to advance IBD research across multiple high-volume centers.	Studies are approved by each sites institutional review board. Each study participant provided a written informed consent to enroll in the study.	Support by NIH Washington University DDRCC Grant No. NIDDK P30 DK052574. The content is solely the responsibility of the authors and does not necessarily represent the official views of the National Institutes of Health.	phs001642.v2.p1
Study of a Prospective Adult Research Cohort with IBD (SPARC)	James Lewis	USA	2860	0	The Broad Institute	SPARC IBD: The SPARC IBD (Study of a Prospective Adult Research Cohort with Inflammatory Bowel Disease) is an ongoing prospective cohort study that collects longitudinal clinical data, patient-reported outcomes, and biosamples from adults with IBD across the United States. Its primary objectives are to identify clinical and molecular predictors of therapy response and disease relapse, aiming to develop precision medicine strategies and new treatment targets for IBD patients.	The study protocol was approved by the Institutional Review Board (IRB) at the University of Pennsylvania which is the single IRB for the SPARC IBD study.	The results published here are in part from the Study of a Prospective Adult Research Cohort with IBD (SPARC IBD) of the Crohn’s & Colitis Foundation IBD Plexus program.	phs001642.v2.p1
UK Biobank	Carl Anderson	UK			Sanger	UK Biobank: UK Biobank is a large-scale biomedical database and research resource containing de-identified genetic, lifestyle and health information and biological samples from half a million UK participants.	UK Biobank has approval from the North West Multi-centre Research Ethics Committee (MREC) as a Research Tissue Bank (RTB) approval [Ref 21/NW/0157]	This research has been conducted using the UK Biobank Resource under Application Number 45669.	https://www.ukbiobank.ac.uk/use-our-data/apply-for-access/
UK Sanger IBD Collection	Miles Parkes	UK			Sanger	UK_Sanger_IBD_Collection: This collection comprises Whole Exome and Whole Genome Sequencing, as well as genotyping array data, generated at the Wellcome Sanger Institute, from participants recruited through the UK IBD Genetics Consortium collection. The UK-IBDGC includes recruitment centres in Cambridge, Edinburgh, Newcastle, Exeter, Manchester, Oxford, London, Dundee, Southampton, and Nottingham.	Exeter 08/H0202/139, KCL 05/Q0502/127, Cambridge/Addenbrookes 03/5/012, Cambridge/Paediatric cohort 17/EE/0265, PREDICCT/Edinburgh 2000/4/192, Oxford 11/YH/0020, Southampton 09/H0504/125	This research was funded in whole, or in part, by the Wellcome Trust [Grant numbers 206194 and 220540/Z/20/A]
UK Sanger IBD Collection (Adverse Drug Response)	Tariq Ahmad	UK	1606	0	The Broad Institute	UK_Sanger_IBD_Collection: This collection comprises Whole Exome and Whole Genome Sequencing, as well as genotyping array data, generated at the Wellcome Sanger Institute, from participants recruited through the UK IBD Genetics Consortium collection. The UK-IBDGC includes recruitment centres in Cambridge, Edinburgh, Newcastle, Exeter, Manchester, Oxford, London, Dundee, Southampton, and Nottingham.	Exeter 08/H0202/139, KCL 05/Q0502/127, Cambridge/Addenbrookes 03/5/012, Cambridge/Paediatric cohort 17/EE/0265, PREDICCT/Edinburgh 2000/4/192, Oxford 11/YH/0020, Southampton 09/H0504/125	This research was funded in whole, or in part, by the Wellcome Trust [Grant numbers 206194 and 220540/Z/20/A]
