## Supplementary material for "Exome sequencing directly implicates 68 genes in inflammatory bowel disease": Banner Authors

### Sheet: Sheet1
Last_Name	First_Name	Middle_Initial	Full_Name	Email	ORCID	Affiliation	Acknowledgements	Conflict_of_Interest	Source_Study
Abecasis	Gonçalo		Gonçalo Abecasis	RGCcollaborations@regeneron.com		Regeneron Genetics Center, Tarrytown, NY, USA; Regeneron Genetics Center			Regeneron_Genetics_Center
Abreu	Maria	T	Maria T Abreu	maria.abreu@cshs.org	0000-0002-7294-0574	Crohns and Colitis Center, Leonard M. Miller School of Medicine, University of Miami, Miami, FL, USA; F. Widjaja Inflammatory Bowel Disease Institute, Cedars Sinai Medical Center, Los Angeles, CA, USA; NIDDK IBD Genetics Consortium; International Inflammatory Bowel Disease Genetics Consortium			NIDDK_IBDGC_Collection_Miami; NIDDK_IBDGC_Collection_Cedars_Sinai
Adhikari	Keyrun		Keyrun Adhikari	RGCcollaborations@regeneron.com		Regeneron Genetics Center, Tarrytown, NY, USA; Regeneron Genetics Center			Regeneron_Genetics_Center
Afif	Waqqas		Waqqas Afif	waqqas.afif@mcgill.ca		Centre universitaire de sante McGill; International Inflammatory Bowel Disease Genetics Consortium		None	Canadian_IBD_Collections_IGENOMED
Ahmad	Tariq		Tariq Ahmad	tariq.ahmad1@nhs.net		Royal Devon & Exeter NHS Foundation Trust Royal Devon and Exeter Hospital, UK; UK IBD Genetics Consortium; International Inflammatory Bowel Disease Genetics Consortium			UK_Sanger_IBD_Collection
Alexakis	Christopher		Christopher Alexakis	christopher.alexakis@nhs.net		Royal Surrey County Hospital, Guildford GU2 7XX, UK; NIHR IBD BioResource; International Inflammatory Bowel Disease Genetics Consortium			NIHR_IBD_BioResource
Ali	Rebecca		Rebecca Ali	rebecca.ali@wales.nhs.uk		Bronglais Hospital, Aberystwyth SY23 1ER, UK; NIHR IBD BioResource; International Inflammatory Bowel Disease Genetics Consortium			NIHR_IBD_BioResource
Alkelai	Anna		Anna Alkelai	RGCcollaborations@regeneron.com		Regeneron Genetics Center, Tarrytown, NY, USA; Regeneron Genetics Center			Regeneron_Genetics_Center
Allah-Ditta	Mohammed		Mohammed Allah-Ditta	mohammed.allah-ditta@cht.nhs.uk		Huddersfield Royal Infirmary, Huddersfield HD3 3EA; NIHR IBD BioResource; International Inflammatory Bowel Disease Genetics Consortium			NIHR_IBD_BioResource
Allez	Matthieu		Matthieu Allez	matthieu.allez@aphp.fr	0000-0002-2012-7522	Hopital Saint-Louis, APHP, Universite Paris Cite, Universite Paris Cite, INSERM U1160, Institut de Recherche Saint-Louis, Paris, France; Division of Gastroenterology and Hepatology, McGill University Health Centre, Montreal, Quebec, Canada; International Inflammatory Bowel Disease Genetics Consortium			French_Collections_REMIND
Ally	Mazer		Mazer Ally	ally.mazer@scrippshealth.org		Scripps Healthcare, Oceanside, CA USA; SPARC IBD Network; International Inflammatory Bowel Disease Genetics Consortium			Study_of_a_Prospective_Adult_Research_Cohort_with_IBD_SPARC
Alm	Eric		Eric Alm	ejalm@mit.edu		Massachusetts Institute of Technology, Boston, MA, USA			The_Global_Microbiome_Conservancy_Biobank_GMC
Alvarez	Silvia		Silvia Alvarez	RGCcollaborations@regeneron.com		Regeneron Genetics Center, Tarrytown, NY, USA; Regeneron Genetics Center			Regeneron_Genetics_Center
Ananthakrishnan	Ashwin	N	Ashwin N. Ananthakrishnan	aananthakrishnan@mgh.harvard.edu		Division of Gastroenterology, Crohns and Colitis Center, Massachusetts General Hospital, Boston, MA, USA			Prospective_Registry_in_IBD_Study_at_MGH_PRISM
Anderson	Carl	A	Carl A. Anderson	carl.anderson@sanger.ac.uk	0000-0003-1719-7009	Genomics of Inflammation and Immunity Group, Human Genetics Programme, Wellcome Sanger Institute, Wellcome Genome Campus, Hinxton, Cambridgeshire, UK; UK IBD Genetics Consortium; International Inflammatory Bowel Disease Genetics Consortium			Sanger_Working_Group; UK_Biobank; INTERVAL
Apostolou	Nikolas		Nikolas Apostolou	nikolaos.apostolou@merseywestlancs.nhs.uk		Ormskirk and District General Hospital, Ormskirk L39 2AZ, UK; NIHR IBD BioResource; International Inflammatory Bowel Disease Genetics Consortium			NIHR_IBD_BioResource
Appleby	Richard		Richard Appleby	richard.appleby@chelwest.nhs.uk		West Middlesex University Hospital, Isleworth, TW7 6AF, UK; NIHR IBD BioResource; International Inflammatory Bowel Disease Genetics Consortium			NIHR_IBD_BioResource
Aqeel	Muhammad		Muhammad Aqeel	RGCcollaborations@regeneron.com		Regeneron Genetics Center, Tarrytown, NY, USA; Regeneron Genetics Center			Regeneron_Genetics_Center
Argmann	Carmen		Carmen Argmann	carmen.argmann@mssm.edu		Icahn School of Medicine at Mount Sinai, New York, NY, USA; International Inflammatory Bowel Disease Genetics Consortium			Mount_Sinai_Crohn_s_and_Colitis_Registry_MSCCR
Arslan	Ahmed		Ahmed Arslan	aarslan@uliege.be		University of Liege, ULiege, Liege, Belgium; Belgium IBD Consortium; International Inflammatory Bowel Disease Genetics Consortium			Belgium_IBD_Consortium_ULG
Ashton	James	J	James J Ashton	j.ashton@soton.ac.uk		Human Genetics and Genomic Medicine, University of Southampton, and Paediatric Gastroenterology, Southampton Children's Hospital; Department of Paediatric Gastroenterology, University Hospital Southampton, UK; Southampton Children’s Hospital, Southampton, UK; NIHR IBD BioResource; UK IBD Genetics Consortium; IInternational Inflammatory Bowel Disease Genetics Consortium			UK_Sanger_IBD_Collection; NIHR_IBD_BioResource
Atwater	Joanna		Joanna Atwater	jatwater2@mgh.harvard.edu		Massachusetts General Hospital, Boston, MA, USA			Prospective_Registry_in_IBD_Study_at_MGH_PRISM
Atzmon	Gil		Gil Atzmon	gatzmon@univ.haifa.ac.il		Department for Human Biology, University of Haifa, Haifa, Israel; Departments of Medicine and Genetics, Albert Einstein College of Medicine, Bronx, NY, USA			Ashkenazi_Jewish_Collections_Einstein
Auth	Marcus		Marcus Auth	Marcus.auth@alderhey.nhs.uk		Alder Hey Children’s Hospital, Liverpool L14 5AB, UK; NIHR IBD BioResource; International Inflammatory Bowel Disease Genetics Consortium			NIHR_IBD_BioResource
Ayer	Ariane		Ariane Ayer	RGCcollaborations@regeneron.com		Regeneron Genetics Center, Tarrytown, NY, USA; Regeneron Genetics Center			Regeneron_Genetics_Center
Baburajan	Bijay		Bijay Baburajan	b.baburajan@nhs.net		Maidstone and Tunbridge Wells NHS Trust, Maidstone Hospital, Maidstone ME16 9QQ, UK; NIHR IBD BioResource; International Inflammatory Bowel Disease Genetics Consortium			NIHR_IBD_BioResource
Backman	Joshua		Joshua Backman	RGCcollaborations@regeneron.com		Regeneron Genetics Center, Tarrytown, NY, USA; Regeneron Genetics Center			Regeneron_Genetics_Center
Bai	Xiaodong		Xiaodong Bai	RGCcollaborations@regeneron.com		Regeneron Genetics Center, Tarrytown, NY, USA; Regeneron Genetics Center			Regeneron_Genetics_Center
Baker	Evelyn		Evelyn Baker	evelyn.baker@wales.nhs.uk		Royal Gwent Hospital, Newport NP20 2UB, UK; NIHR IBD BioResource; International Inflammatory Bowel Disease Genetics Consortium			NIHR_IBD_BioResource
Baker-Moffatt	Michelle		Michelle Baker-Moffatt	michelle.baker-moffatt@porthosp.nhs.uk		Queen Alexandra Hospital, Portsmouth PO6 3LY, UK; NIHR IBD BioResource; International Inflammatory Bowel Disease Genetics Consortium			NIHR_IBD_BioResource
Balasubramanian	Suganthi		Suganthi Balasubramanian	RGCcollaborations@regeneron.com		Regeneron Genetics Center, Tarrytown, NY, USA; Regeneron Genetics Center			Regeneron_Genetics_Center
Baldassano	Robert	N	Robert Baldassano	baldassano@email.chop.edu		Children’s Hospital of Philadelphia, Perelman School of Medicine, University of Pennsylvania, Philadelphia, PA, USA; International Inflammatory Bowel Disease Genetics Consortium			Pediatric_RISK_Stratification_Study; Predicting_Response_to_Standardised_Paediatric_Colitis_Therapy_PROTECT
Baldassari	Antoine		Antoine Baldassari	RGCcollaborations@regeneron.com		Regeneron Genetics Center, Tarrytown, NY, USA; Regeneron Genetics Center			Regeneron_Genetics_Center
Banerjee	Tyara		Tyara Banerjee	tyara.banerjee@wsh.nhs.uk		West Suffolk NHS Foundation Trust, Bury St Edmunds IP332QZ, UK; NIHR IBD BioResource; International Inflammatory Bowel Disease Genetics Consortium			NIHR_IBD_BioResource
Banim	Paul		Paul Banim	paul.banim@jpaget.nhs.uk		James Paget University Hospital NHS Foundation Trust, Great Yarmouth, NR31 6LA, UK; NIHR IBD BioResource; International Inflammatory Bowel Disease Genetics Consortium			NIHR_IBD_BioResource
Bao	Suying		Suying Bao	RGCcollaborations@regeneron.com		Regeneron Genetics Center, Tarrytown, NY, USA; Regeneron Genetics Center			Regeneron_Genetics_Center
Baras	Aris		Aris Baras	aris.baras@regeneron.com	0000-0002-6830-3396	Regeneron Genetics Center, Tarrytown, NY, USA; Regeneron Genetics Center; International Inflammatory Bowel Disease Genetics Consortium		No	CCIM_German_Cohort; Regeneron_Genetics_Center
Barreiro	Luis		Luis Barreiro	lbarreiro@uchicago.edu		University of Chicago Medicine, Chicago, IL, USA; SHARE Consortium; International Inflammatory Bowel Disease Genetics Consortium			Sinai_Helmsley_Alliance_for_Research_Excellence_SHARE
Barrie	Arthur	M	Arthur M. Barrie III	barrieam2@upmc.edu		University of Pittsburgh, Pittsburgh, PA, USA; NIDDK IBD Genetics Consortium; International Inflammatory Bowel Disease Genetics Consortium			NIDDK_IBDGC_Collection_Pitt
Barzilai	Nir		Nir Barzilai	nir.barzilai@einsteinmed.org		The Institute for Aging Research, the Nathan Shock Center of Excellence in the Basic Biology of Aging and the Paul F. Glenn Center for the Biology of Human Aging Research at Albert Einstein College of Medicine of Yeshiva University, Bronx, NY, USA; Departments of Medicine and Genetics, Albert Einstein College of Medicine, Bronx, NY, USA			Ashkenazi_Jewish_Collections_Einstein
Battat	Robert		Robert Battat	robert.battat@umontreal.ca		Centre Hospitalier de l'Universite de Montreal, Montreal, Canada; International Inflammatory Bowel Disease Genetics Consortium		None	Canadian_IBD_Collections_IGENOMED
Beales	Ian		Ian Beales	ian.beales@nnuh.nhs.uk		Norfolk and Norwich University Hospital, Norwich NR4 7UY, UK; NIHR IBD BioResource; International Inflammatory Bowel Disease Genetics Consortium			NIHR_IBD_BioResource
Beaugerie	Laurent		Laurent Beaugerie	laurent.beaugerie@aphp.fr		Sorbonne Universite, Saint Antoine Hospital, Gastroenterology Department, F-75012 Paris, France; International Inflammatory Bowel Disease Genetics Consortium			French_Collections_SUIVITHEQUE
Beckly	John		John Beckly	j.beckly@nhs.net		Royal Cornwall Hospital, Treliske, Truro, Cornwall, TR1 3LQ, UK; NIHR IBD BioResource; International Inflammatory Bowel Disease Genetics Consortium			NIHR_IBD_BioResource
Beecham	Ashley	H	Ashley H. Beecham	abeecham@wakehealth.edu	0000-0003-4349-4584	Department of Biostatistics and Data Science, Wake Forest University School of Medicine, Winston-Salem, North Carolina, USA; NIDDK IBD Genetics Consortium; International Inflammatory Bowel Disease Genetics Consortium			NIDDK_IBDGC_Collection_Miami
Beechert	Christina		Christina Beechert	RGCcollaborations@regeneron.com		Regeneron Genetics Center, Tarrytown, NY, USA; Regeneron Genetics Center			Regeneron_Genetics_Center
Bel Kok	Klaartje		Klaartje Bel Kok	klaartje.kok1@nhs.net		Queen Mary University, Innovation Centre, London , E1 2EF, UK; NIHR IBD BioResource; International Inflammatory Bowel Disease Genetics Consortium			NIHR_IBD_BioResource
Bell	Andrew		Andrew Bell	andrew.bell4@uhbw.nhs.uk		Weston General Hospital, Weston-super-Mare BS23 4TQ, UK; NIHR IBD BioResource; International Inflammatory Bowel Disease Genetics Consortium			NIHR_IBD_BioResource
Beniwal-Paterl	Poonam		Poonam Beniwal-Patel	pbeniwal@mcw.edu	0000-0002-2201-8100	Medical College of Wisconsin, Milwaukee, WI, USA; SPARC IBD Network; International Inflammatory Bowel Disease Genetics Consortium			Study_of_a_Prospective_Adult_Research_Cohort_with_IBD_SPARC
Bernard	Edmond-Jean		Edmond-Jean Bernard	edmond-jean.bernard.med@ssss.gouv.qc.ca		Centre Hospitalier de l'Universite de Montreal, Montreal, Canada; NIDDK IBD Genetics Consortium; International Inflammatory Bowel Disease Genetics Consortium		None	Canadian_IBD_Collections_IGENOMED; NIDDK_IBDGC_Collection_Montreal
Bernstein	Charles	N	Charles N. Bernstein	charles.bernstein@umanitoba.ca	0000-0001-8041-3574	University of Manitoba, Winnipeg, Manitoba, Canada; International Inflammatory Bowel Disease Genetics Consortium			Canadian_IBD_Collections_Manitoba
Berrill	James		James Berrill	james.berrill@wales.nhs.uk		Royal Glamorgan Hospital, Pontyclun CF72 8XR, UK; NIHR IBD BioResource; International Inflammatory Bowel Disease Genetics Consortium			NIHR_IBD_BioResource
Bessissow	Talat		Talat Bessissow	talat.bessissow@mcgill.ca		Centre universitaire de sante McGill; International Inflammatory Bowel Disease Genetics Consortium		None	Canadian_IBD_Collections_IGENOMED
Bevan	Roisin		Roisin Bevan	roisin.bevan@nhs.net		NorthTees & Hartlepool NHS Trust, University Hospital of North Tees, Stockton-on-Tees, TS19 8PE, UK; NIHR IBD BioResource; International Inflammatory Bowel Disease Genetics Consortium			NIHR_IBD_BioResource
Bewshea	Claire		Claire Bewshea	claire.bewshea@nhs.net		Royal Devon & Exeter NHS Foundation Trust Royal Devon and Exeter Hospital, UK; UK IBD Genetics Consortium; International Inflammatory Bowel Disease Genetics Consortium			UK_Sanger_IBD_Collection
Bewtra	Meenakshi		Meenakshi Bewtra	mbewtra@pennmedicine.upenn.edu	0000-0002-6489-7043	Division of Gastroenterology, University of Pennsylvania, Philadelphia PA, USA; Center for Clinical Epidemiology and Biostatistics, University of Pennsylvania, Philadelphia, PA, USA; Department of Biostatistics and Epidemiology, University of Pennsylvania, Philadelphia, PA, USA; SPARC IBD Network; International Inflammatory Bowel Disease Genetics Consortium			Study_of_a_Prospective_Adult_Research_Cohort_with_IBD_SPARC
Bezault	Madeleine		Madeleine Bezault	madeleine.bezault.remind@gmail.com		REMIND group, Hôpital Saint-Louis, INSERM U1140, Paris, France; International Inflammatory Bowel Disease Genetics Consortium			French_Collections_REMIND
Binion	David	G	David G. Binion	binion@pitt.edu		University of Pittsburgh, Pittsburgh, PA, USA; NIDDK IBD Genetics Consortium; International Inflammatory Bowel Disease Genetics Consortium			NIDDK_IBDGC_Collection_Pitt
Bishu	Shrinivas		Shrinivas Bishu	bishus@med.umich.edu	0000-0003-4823-5805	Division of Gastroenterology, University of Michigan, Ann Arbor, MI, USA; SPARC IBD Network; International Inflammatory Bowel Disease Genetics Consortium			Study_of_a_Prospective_Adult_Research_Cohort_with_IBD_SPARC
Bitton	Alain		Alain Bitton	alain.bitton.med@ssss.gouv.qc.ca		McGill University and McGill University Health Centre, Montreal, Canada; NIDDK IBD Genetics Consortium; International Inflammatory Bowel Disease Genetics Consortium		None	NIDDK_IBDGC_Collection_Montreal; Canadian_IBD_Collections_IGENOMED
Blanc	Pierre		Pierre Blanc	p-blanc@chu-montpellier.fr		Service d'hepatogastroenterologie B, Centre Hospitalier Universitaire (CHU) Montpellier et Universite Montpellier, Montpellier, France; International Inflammatory Bowel Disease Genetics Consortium			French_Collections_REMIND
Bloom	Stuart		Stuart Bloom	stuart.bloom@nhs.net		University College London Hospitals NHS Foundation Trust, London. NW1 2PG, UK; NIHR IBD BioResource; International Inflammatory Bowel Disease Genetics Consortium			NIHR_IBD_BioResource
Boivin	Michel		Michel Boivin	michel.boivin.med@ssss.gouv.qc.ca		Centre Hospitalier de l'Universite de Montreal, Montreal, Canada; International Inflammatory Bowel Disease Genetics Consortium		None	Canadian_IBD_Collections_IGENOMED
Bokemeyer	Bernd		Bernd Bokemeyer	bernd.bokemeyer@t-online.de	0000-0003-2016-6991	Department of Internal Medicine, University Medical Center Schleswig-Holstein, Kiel, Germany; International Inflammatory Bowel Disease Genetics Consortium		No	CCIM_German_Cohort
Borowski	Krzysztof		Krzysztof Borowski	borowski@lunenfeld.ca		Zane Cohen Centre for Digestive Diseases, Lunenfeld-Tanenbaum Research Institute, Sinai Health System, Toronto, ON, Canada; NIDDK IBD Genetics Consortium; International Inflammatory Bowel Disease Genetics Consortium			NIDDK_IBDGC_Collection_Toronto
Bose	Monica		Monica Bose	monicabose@nhs.net		The Princess Alexandra Hospital NHS Trust, Harlow, CM20 1QX; NIHR IBD BioResource; International Inflammatory Bowel Disease Genetics Consortium			NIHR_IBD_BioResource
Bouchard	Simon		Simon Bouchard	simon.bouchard.med@ssss.gouv.qc.ca		Centre Hospitalier de l'Universite de Montreal, Montreal, Canada; International Inflammatory Bowel Disease Genetics Consortium		None	Canadian_IBD_Collections_IGENOMED
Boucher	Gabrielle		Gabrielle Boucher	gabrielle.boucher@inflammgen.org		Research Center Montreal Heart Institute, Montreal, Canada; NIDDK IBD Genetics Consortium; International Inflammatory Bowel Disease Genetics Consortium		None	NIDDK_IBDGC_Collection_Montreal; Canadian_IBD_Collections_IGENOMED; Canadian_IBD_Collections_Genome_Quebec_GENIZON
Bouin	Mickael		Mickael Bouin	mickael.bouin.med@ssss.gouv.qc.ca		Centre Hospitalier de l'Universite de Montreal, Montreal, Canada; International Inflammatory Bowel Disease Genetics Consortium		None	Canadian_IBD_Collections_IGENOMED
Bourreille	Arnaud		Arnaud Bourreille	arnaud.bourreille@chu-nantes.fr		Nantes Universite, Centre Hospitalier Universitaire (CHU) Nantes, Institut des Maladies de l'Appareil Digestif (IMAD), Hepato-Gastro-Enterologie et Assistance Nutritionnelle, Institut national de la sante et de la recherche medicale (Inserm) CIC 1413, Nantes, France.; International Inflammatory Bowel Disease Genetics Consortium			French_Collections_REMIND
Boutkov	Boris		Boris Boutkov	RGCcollaborations@regeneron.com		Regeneron Genetics Center, Tarrytown, NY, USA; Regeneron Genetics Center			Regeneron_Genetics_Center
Bovijn	Jonas		Jonas Bovijn	RGCcollaborations@regeneron.com		Regeneron Genetics Center, Tarrytown, NY, USA; Regeneron Genetics Center			Regeneron_Genetics_Center
Boyle	Brendan		Brendan Boyle	brendan.boyle@nationwidechildrens.org		Nationwide Children's Hospital, Columbus, OH, USA; International Inflammatory Bowel Disease Genetics Consortium			Predicting_Response_to_Standardised_Paediatric_Colitis_Therapy_PROTECT
Bradley	John		John Bradley	john.bradley11@nhs.net		New Cross Hospital of The Royal Wolverhampton NHS Trust, Wolverhampton, WV10 0QP, UK; NIHR IBD BioResource; International Inflammatory Bowel Disease Genetics Consortium			NIHR_IBD_BioResource
Brant	Steven	R	Steven R. Brant	steven.brant@rwjms.rutgers.edu	0000-0003-3019-4240	Crohns Colitis Center of New Jersey, Department of Medicine, Rutgers Robert Wood Johnson Medical School and Department of Genetics and the Human Genetics Institute of New Jersey, Rutgers, The State University of New Jersey, New Brunswick and Piscataway, New Jersey, USA; Meyerhoff Inflammatory Bowel Disease Center, Department of Medicine, Johns Hopkins University School of Medicine, Baltimore, Maryland, USA; NIDDK IBD Genetics Consortium; International Inflammatory Bowel Disease Genetics Consortium	NIH Grant DK062431 (Grant PI)	None	NIDDK_IBDGC_Collection_Rutgers_JHU
Bras	Jose		Jose Bras	RGCcollaborations@regeneron.com		Regeneron Genetics Center, Tarrytown, NY, USA; Regeneron Genetics Center			Regeneron_Genetics_Center
Brechin	Carolyn		Carolyn Brechin	carolyn.brechin@bioresource.nihr.ac.uk		NIHR BioResource, Cambridge University Hospitals NHS Foundation, Cambridge Biomedical Campus, Cambridge CB2 0QQ, UK; NIHR IBD BioResource; International Inflammatory Bowel Disease Genetics Consortium			NIHR_IBD_BioResource
Brezina	Biljana		Biljana Brezina	b.brezina@nhs.net		Department of Gastroenterology, Cambridge University Hospitals NHS Foundation Trust, Cambridge CB2 0QQ, UK; NIHR IBD BioResource; International Inflammatory Bowel Disease Genetics Consortium			NIHR_IBD_BioResource
Jones	Marie		Marie Jones	Marie.Jones9@wales.nhs.uk		Singleton Hospital, Swansea SA2 8QA, UK			NIHR_IBD_BioResource
Brooks	Johanne		Johanne Brooks	johanne.brooks@nhs.net		Lister Hospital, Stevenage SG1 4AB, UK; NIHR IBD BioResource; International Inflammatory Bowel Disease Genetics Consortium			NIHR_IBD_BioResource
Brown	Jessie		Jessie Brown	RGCcollaborations@regeneron.com		Regeneron Genetics Center, Tarrytown, NY, USA; Regeneron Genetics Center			Regeneron_Genetics_Center
Buisson	Anthony		Anthony Buisson	a_buisson@hotmail.fr		Universite Clermont Auvergne, Inserm, 3iHP, CHU Clermont-Ferrand, Service d'Hepato-Gastroenterologie, Clermont-Ferrand, France; International Inflammatory Bowel Disease Genetics Consortium			French_Collections_REMIND
Burch	Kathy		Kathy Burch	RGCcollaborations@regeneron.com		Regeneron Genetics Center, Tarrytown, NY, USA; Regeneron Genetics Center			Regeneron_Genetics_Center
Burnstein	Ezra		Ezra Burnstein	Ezra.Burstein@UTSouthwestern.edu	0000-0003-4341-6367	The University of Texas Southwestern Medical Center; NIDDK IBD Genetics Consortium; International Inflammatory Bowel Disease Genetics Consortium		None	NIDDK_IBDGC_Collection_Rutgers_JHU
Butcher	Deborah		Deborah Butcher	deborahbutcher@nhs.net		Peterborough City Hospital, Peterborough PE3 9GZ, UK; NIHR IBD BioResource; International Inflammatory Bowel Disease Genetics Consortium			NIHR_IBD_BioResource
Butterworth	Jeffrey		Jeffrey Butterworth	jeffrey.butterworth@nhs.net		ROYAL SHREWSBURY HOSPITAL, SHREWSBURY, SHROPSHIRE, SY3 8XQ, UK; NIHR IBD BioResource; International Inflammatory Bowel Disease Genetics Consortium			NIHR_IBD_BioResource
Buyske	Steven	G	Steven Buyske	buyske@stat.rutgers.edu	0000-0001-8539-5416	Department of Statistics, Rutgers, The State University of New Jersey, Piscataway, New Jersey, USA; NIDDK IBD Genetics Consortium; International Inflammatory Bowel Disease Genetics Consortium		None	NIDDK_IBDGC_Collection_Rutgers_JHU
Caldera	Freddy		Freddy Caldera	fcaldera@medicine.wisc.edu	0000-0003-1960-6611	Department of Medicine, University of Wisconsin School of Medicine and Public Health, Madison, WI, USA; SPARC IBD Network; International Inflammatory Bowel Disease Genetics Consortium			Study_of_a_Prospective_Adult_Research_Cohort_with_IBD_SPARC
Campos	Adrian		Adrian Campos	RGCcollaborations@regeneron.com		Regeneron Genetics Center, Tarrytown, NY, USA; Regeneron Genetics Center			Regeneron_Genetics_Center
Carbonnel	Franck		Franck Carbonnel	franck.carbonnel@aphp.fr		Department of Gastroenterology, University Hospital of Bicetre, Assistance Publique-Hôpitaux de Paris, Le Kremlin Bicetre, France; International Inflammatory Bowel Disease Genetics Consortium			French_Collections_REMIND
Cardinale	Christopher		Christopher Cardinale	cardinalec@email.chop.edu		Childrens Hospital of Philadelphia, Philadelphia, PA, USA; International Inflammatory Bowel Disease Genetics Consortium			Pediatric_IBD_Collection_CHOP
Castineira	Erola	Pairo	Erola Pairo Castineira	RGCcollaborations@regeneron.com		Regeneron Genetics Center, Tarrytown, NY, USA; Regeneron Genetics Center			Regeneron_Genetics_Center
Caswell	Melanie		Melanie Caswell	melanie.caswell@nhs.net		Blackpool Victoria Hospital, Blackpool FY3 8NR, UK; NIHR IBD BioResource; International Inflammatory Bowel Disease Genetics Consortium			NIHR_IBD_BioResource
Challa	Prathyusha		Prathyusha Challa	RGCcollaborations@regeneron.com		Regeneron Genetics Center, Tarrytown, NY, USA; Regeneron Genetics Center			Regeneron_Genetics_Center
Chan	Andrew		Andrew Chan	achan@mgh.harvard.edu	0000-0001-7284-6767	Clinical and Translational Epidemiology Unit, Massachusetts General Hospital, Boston, MA, USA; Channing Division of Network Medicine, Department of Medicine, Brigham and Women's Hospital, Boston, MA, USA; International Inflammatory Bowel Disease Genetics Consortium			Nurses_Health_Study_NHS
Chan	Monica		Monica Chan	monica.chan@nhs.net		North Devon District Hospital, Barnstaple EX31 4JB, UK; NIHR IBD BioResource; International Inflammatory Bowel Disease Genetics Consortium			NIHR_IBD_BioResource
Chang	Eugene		Eugene Chang	echang@medicine.bsd.uchicago.edu		University of Chicago Medicine, Chicago, IL, USA; SHARE Consortium; International Inflammatory Bowel Disease Genetics Consortium			Sinai_Helmsley_Alliance_for_Research_Excellence_SHARE
Chao	Katherine		Katherine Chao	kchao@broadinstitute.org		Program in Medical and Population Genetics, The Broad Institute of MIT and Harvard, Cambridge, MA, USA			Broad_Working_Group
Charlesworth	Annika		Annika Charlesworth	acharlesworth@nhs.net		University Hospital Lewisham, London SE13 6LH, UK; NIHR IBD BioResource; International Inflammatory Bowel Disease Genetics Consortium			NIHR_IBD_BioResource
Chasteau	Colleen		Colleen Chasteau	colleen.chasteau@mssm.edu		Pathology, Molecular & Cell Based Medicine, Icahn School of Medicine at Mount Sinai, New York, NY, USA; NIDDK IBD Genetics Consortium; International Inflammatory Bowel Disease Genetics Consortium			NIDDK_IBDGC_Collection_MSSM
Chen	Lea Ann		Lea Ann Chen	leaann.chen@rutgers.edu	0000-0003-4675-9453	Crohns Colitis Center of New Jersey, Department of Medicine, Rutgers Robert Wood Johnson Medical School; Rutgers. The State University of New Jersey, New Brunswick, New Jersey, USA; NIDDK IBD Genetics Consortium		None	NIDDK_IBDGC_Collection_Rutgers_JHU
Chen	Lei		Lei Chen	RGCcollaborations@regeneron.com		Regeneron Genetics Center, Tarrytown, NY, USA; Regeneron Genetics Center			Regeneron_Genetics_Center
Cho	Judy		Judy H. Cho	judy.cho@mssm.edu	0000-0002-7959-0466	Pathology, Molecular & Cell Based Medicine, Icahn School of Medicine at Mount Sinai, New York, NY, USA; NIDDK IBD Genetics Consortium; International Inflammatory Bowel Disease Genetics Consortium	This work was supported by the following grants: U24DK062429 (JHC), U01DK062422 (JHC), U01DK062431 (SRB), U01DK062420 (RHD), U01DK062413 (DPM), U01DK062432 (JDR), U01DK062423 (MSS), U01DK134201 (JLM, MTA). The content is solely the responsibility of the authors and does not necessarily represent the official views of the National Institutes of Health		NIDDK_IBDGC_Collection_MSSM
Choi	Sam		Sam Choi	RGCcollaborations@regeneron.com		Regeneron Genetics Center, Tarrytown, NY, USA; Regeneron Genetics Center			Regeneron_Genetics_Center
Chung	Daniel		Daniel Chung	chung.daniel@mgh.harvard.edu		Massachusetts General Hospital, Boston, MA, USA			Gastrointestinal_Disease_and_Endoscopy_Registry_GIDER
Clark	Katie		Katie Clark	katie.clark2@sthk.nhs.uk		Whistion Hospital, Prescot L35 5DR, UK; NIHR IBD BioResource; International Inflammatory Bowel Disease Genetics Consortium			NIHR_IBD_BioResource
Cleynen	Isabelle		Isabelle Cleynen	isabelle.cleynen@kuleuven.be	0000-0003-0857-7683	Department of Human Genetics, KU Leuven, Leuven, Belgium; Belgium IBD Consortium; International Inflammatory Bowel Disease Genetics Consortium		none	Belgium_IBD_Consortium_Leuven
Cocking	Laura		Laura Cocking	laura.cocking@bioresource.nihr.ac.uk		NIHR BioResource, Cambridge University Hospitals NHS Foundation, Cambridge Biomedical Campus, Cambridge CB2 0QQ, UK; NIHR IBD BioResource; International Inflammatory Bowel Disease Genetics Consortium			NIHR_IBD_BioResource
Cohen	Albert		Albert Cohen	albert.cohen@mcgill.ca		Division of Gastroenterology, Jewish General Hospital, 3755 Cote Ste Catherine, E 110, Montreal, Quebec, Canada; NIDDK IBD Genetics Consortium; International Inflammatory Bowel Disease Genetics Consortium		None	NIDDK_IBDGC_Collection_Montreal
Cole	Andrew		Andrew (Andy) Cole	andycole1@nhs.net		Derby Hospitals NHS Foundation Trust, Royal Derby Hospital, Derby, DE22 3NE, UK; NIHR IBD BioResource; International Inflammatory Bowel Disease Genetics Consortium			NIHR_IBD_BioResource
Collum	Joseph		Joseph Collum	joseph.collum@elht.nhs.uk		Royal Blackburn Hospital, Blackburn BB2 3HH, UK; NIHR IBD BioResource; International Inflammatory Bowel Disease Genetics Consortium			NIHR_IBD_BioResource
Constantine-Cooke	Nathan		Nathan Constantine-Cooke	nathan.constantine-cooke@ed.ac.uk	0000-0002-4437-8713	Centre for Genomic and Experimental Medicine, Institute of Genetics and Cancer, University of Edinburgh, Edinburgh, UK; International Inflammatory Bowel Disease Genetics Consortium			UK_Sanger_IBD_Collection
Cooney	Rachel		Rachel Cooney	rachel.cooney@uhb.nhs.uk		Queen Elizabeth Hospital, Birmingham B15 2GW, UK; NIHR IBD BioResource; International Inflammatory Bowel Disease Genetics Consortium			NIHR_IBD_BioResource
Coppola	Giovanni		Giovanni Coppola	RGCcollaborations@regeneron.com		Regeneron Genetics Center, Tarrytown, NY, USA; Regeneron Genetics Center			Regeneron_Genetics_Center
Corrigan	David		David Corrigan	RGCcollaborations@regeneron.com		Regeneron Genetics Center, Tarrytown, NY, USA; Regeneron Genetics Center			Regeneron_Genetics_Center
Crane	Lourdes		Lourdes Crane	RGCcollaborations@regeneron.com		Regeneron Genetics Center, Tarrytown, NY, USA; Regeneron Genetics Center			Regeneron_Genetics_Center
Cremona	Laura	M	Laura M Cremona	RGCcollaborations@regeneron.com		Regeneron Genetics Center, Tarrytown, NY, USA; Regeneron Genetics Center			Regeneron_Genetics_Center
Croft	Nicolas		Nicolas Croft	nickcroft@nhs.net		The Royal London Children's Hospital, London E1 1FR, UK; NIHR IBD BioResource; International Inflammatory Bowel Disease Genetics Consortium			NIHR_IBD_BioResource
Cross	Raymond		Raymond K. Cross	RCROSS@medicine.umaryland.edu	0000-0001-9766-5196	Department of Medicine, Division of Gastroenterology and Hepatology, University of Maryland School of Medicine, Baltimore, MD, USA; SPARC IBD Network; International Inflammatory Bowel Disease Genetics Consortium			Study_of_a_Prospective_Adult_Research_Cohort_with_IBD_SPARC
Cummings	Fraser		Fraser Cummings	fraser.cummings@uhs.nhs.uk		Southampton General Hospital, Southampton, SO166YD, UK; NIHR IBD BioResource; International Inflammatory Bowel Disease Genetics Consortium			NIHR_IBD_BioResource
Cutler	David	J	David J. Cutler	djcutle@emory.edu		Department of Human Genetics, Emory University, Atlanta, GA, USA; Emory University School of Medicine and Children’s Healthcare of Atlanta, Atlanta, GA, USA; International Inflammatory Bowel Disease Genetics Consortium			Pediatric_RISK_Stratification_Study
D'Aoust	Louise		Louise D’Aoust	louise.daoust.med@ssss.gouv.qc.ca		Centre Hospitalier de l'Universite de Montreal, Montreal, Canada; International Inflammatory Bowel Disease Genetics Consortium		None	Canadian_IBD_Collections_IGENOMED
Dalal	Sushila		Sushila Dalal	sushila.dalal@uchospitals.edu		Department of Medicine, University of Chicago, Chicago, IL, USA; SPARC IBD Network; International Inflammatory Bowel Disease Genetics Consortium			Study_of_a_Prospective_Adult_Research_Cohort_with_IBD_SPARC
Daly	Allan		Allan Daly	ad7@sanger.ac.uk		Human Genetics Informatics, Wellcome Sanger Institute, Wellcome Genome Campus, Hinxton, Cambridgeshire, UK; International Inflammatory Bowel Disease Genetics Consortium			Sanger_Working_Group
Daly	Mark	J	Mark J. Daly	mjdaly@broadinstitute.org	0000-0002-0949-8752	Institute for Molecular Medicine Finland, FIMM, HiLIFE, University of Helsinki, Helsinki, Finland; Analytic and Translational Genetics Unit, Department of Medicine, Massachusetts General Hospital, Boston, MA, USA; Stanley Center for Psychiatric Research, The Broad Institute of MIT and Harvard, Cambridge, MA, USA; Program in Medical and Population Genetics, The Broad Institute of MIT and Harvard, Cambridge, MA, USA; International Inflammatory Bowel Disease Genetics Consortium	This research was funded in whole or in part by the US National Institutes of Health Grants U54HG003067 and 5UM1HG008895 and The Leona M. & Harry B. Helmsley Charitable Trust 2015PG-IBD001.	M.J.D. is a founder of Maze Therapeutics.	Broad_Working_Group
Damas	Oriana	M	Oriana M. Damas	omazorra@med.miami.edu	0000-0002-9256-190X	Crohns and Colitis Center, Leonard M. Miller School of Medicine, University of Miami, Miami, FL, USA; NIDDK IBD Genetics Consortium; International Inflammatory Bowel Disease Genetics Consortium			NIDDK_IBDGC_Collection_Miami
Damask	Amy		Amy Damask	RGCcollaborations@regeneron.com		Regeneron Genetics Center, Tarrytown, NY, USA; Regeneron Genetics Center			Regeneron_Genetics_Center
Dassopoulos	Themistocles		Themistocles Dassopoulos	themistocles.dassopoulos@bswhealth.org	0000-0003-2968-0321	Baylor University Medical Center, Dallas, Texas, USA; SPARC IBD Network; International Inflammatory Bowel Disease Genetics Consortium			Study_of_a_Prospective_Adult_Research_Cohort_with_IBD_SPARC
Datta	Lisa	W	Lisa W. Datta	lisadatta@jhmi.edu		Meyerhoff Inflammatory Bowel Disease Center, Department of Medicine, Johns Hopkins University School of Medicine, Baltimore, Maryland, USA; NIDDK IBD Genetics Consortium; International Inflammatory Bowel Disease Genetics Consortium		None	NIDDK_IBDGC_Collection_Rutgers_JHU
Davidson	Nicholas	O	Nicholas O. Davidson	nod@wustl.edu		Washington University School of Medicine, St. Louis, MO, USA; SHARE Consortium			Sinai_Helmsley_Alliance_for_Research_Excellence_SHARE
Davies	Albert		Albert Davies	albert.davies@mbht.nhs.uk		Furness General Hospital, Barrow in Furness, Cumbria, LA14 4LF, UK; NIHR IBD BioResource; International Inflammatory Bowel Disease Genetics Consortium			NIHR_IBD_BioResource
Dawany	Noor		Noor Dawany	dawanyn@email.chop.edu		Childrens Hospital of Philadelphia, Perelman School of Medicine, University of Pennsylvania, Philadelphia, PA, USA; International Inflammatory Bowel Disease Genetics Consortium			Pediatric_IBD_Collection_CHOP
Day	Tina		Tina Day	tina.day7@nhs.net		St Mary's Hospital, London W2 1NY, UK; NIHR IBD BioResource; International Inflammatory Bowel Disease Genetics Consortium			NIHR_IBD_BioResource
De	Tanima		Tanima De	RGCcollaborations@regeneron.com		Regeneron Genetics Center, Tarrytown, NY, USA; Regeneron Genetics Center			Regeneron_Genetics_Center
De Boer	K	Nanne	Nanne K. De Boer	khn.deboer@vumc.nl		Department of Gastroenterology and Hepatology, Amsterdam University Medical Centres, Amsterdam, The Netherlands; International Inflammatory Bowel Disease Genetics Consortium			Netherlands_UMCG_Pearl_String_Initiative_PSI
De Felice	Kara		Kare De Felice	defelikm@ucmail.uc.edu	0000-0002-5463-4557	Department of Internal Medicine, Division of Digestive Diseases, University of Cincinnati College of Medicine, Cincinnati, OH, USA; SPARC IBD Network; International Inflammatory Bowel Disease Genetics Consortium			Study_of_a_Prospective_Adult_Research_Cohort_with_IBD_SPARC
de la Reveilla Negro	Juan		Juan de la Reveilla Negro	juan.delarevillanegro@nhs.net		Cambridge University Hospitals NHS Foundation Trust, Cambridge CB2 0QQ, UK; NIHR IBD BioResource; International Inflammatory Bowel Disease Genetics Consortium			NIHR_IBD_BioResource
DeCaestecker	John		John DeCaestecker	john.decaestecker@uhl-tr.nhs.uk		Leicester General Hospital, Leicester LE5 4PW, UK; NIHR IBD BioResource; International Inflammatory Bowel Disease Genetics Consortium			NIHR_IBD_BioResource
Deepak	Parakkal		Parakkal Deepak	deepak.parakkal@wustl.edu	0000-0002-3436-9784	Inflammatory Bowel Diseases Center, Division of Gastroenterology, Department of Medicine, Washington University School of Medicine, St. Louis, MO, USA; SPARC IBD Network; International Inflammatory Bowel Disease Genetics Consortium			Study_of_a_Prospective_Adult_Research_Cohort_with_IBD_SPARC
Del Buono	Joanne		Joanne Del Buono	joanne.del_buono@nottingham.ac.uk		School of Life Sciences, University of Nottingham, University Park, Nottingham, UK; UK IBD Genetics Consortium; International Inflammatory Bowel Disease Genetics Consortium			UK_Sanger_IBD_Collection
Delaneau	Olivier		Olivier Delaneau	RGCcollaborations@regeneron.com		Regeneron Genetics Center, Tarrytown, NY, USA; Regeneron Genetics Center			Regeneron_Genetics_Center
Denson	Lee	A	Lee A. Denson	lee.denson@cchmc.org		Cincinnati Children's Hospital Medical Center, Cincinnati, OH, USA; International Inflammatory Bowel Disease Genetics Consortium			Predicting_Response_to_Standardised_Paediatric_Colitis_Therapy_PROTECT
Desilva	Aminda		Aminda De silva	aminda.desilva@royalberkshire.nhs.uk		Royal Berkshire NHS Foundation Trust Royal Berkshire Hospital, Reading RG1 5AN, UK; NIHR IBD BioResource; International Inflammatory Bowel Disease Genetics Consortium			NIHR_IBD_BioResource
Deslandres	Colette		Colette Deslandres	colette.deslandres@umontreal.ca		CHU-Sainte Justine, Montreal, Quebec, Canada; Faculty of Medicine, Universite de Montreal, Montreal, Canada; NIDDK IBD Genetics Consortium; International Inflammatory Bowel Disease Genetics Consortium		None	NIDDK_IBDGC_Collection_Montreal
Deslandres	Érik		Érik Deslandres	erik.deslandres.med@ssss.gouv.qc.ca		Centre Hospitalier de l'Universite de Montreal, Montreal, Canada; International Inflammatory Bowel Disease Genetics Consortium		None	Canadian_IBD_Collections_IGENOMED
Desoki	Rofaida		Rofaida Desoki	rofaida.desoki@nhs.net		Centre Hospitalier de l'Universite de Montreal, Montreal, Canada; International Inflammatory Bowel Disease Genetics Consortium			NIHR_IBD_BioResource
Deubler	Andrew		Andrew Deubler	RGCcollaborations@regeneron.com		Regeneron Genetics Center, Tarrytown, NY, USA; Regeneron Genetics Center			Regeneron_Genetics_Center
Dhar	Anjan		Anjan Dhar	adhar@nhs.net		Centre for Clinical Research & Innovation, Darlington Memorial Hospital, Darlington Co Durham, DL3 6HX, UK; NIHR IBD BioResource; International Inflammatory Bowel Disease Genetics Consortium			NIHR_IBD_BioResource
Dhere	Tanvi		Tanvi Dhere	tdhere@emory.edu		Emory University School of Medicine and Children’s Healthcare of Atlanta, Atlanta, GA, USA; International Inflammatory Bowel Disease Genetics Consortium			Pediatric_RISK_Stratification_Study
Dijkstra	Gerard		Gerard Dijkstra	gerard.dijkstra@umcg.nl	0000-0003-4563-7462	Department of Gastroenterology and Hepatology, University of Groningen and University Medical Center Groningen, Groningen, The Netherlands; International Inflammatory Bowel Disease Genetics Consortium			Netherlands_UMCG_Pearl_String_Initiative_PSI
Dobes	Angela		Angela Dobes	adobes@crohnscolitisfoundation.org	0009-0001-9003-5818	Crohns & Colitis Foundation, New York, NY, USA; SPARC IBD Network; International Inflammatory Bowel Disease Genetics Consortium			Study_of_a_Prospective_Adult_Research_Cohort_with_IBD_SPARC
Dodge	Sheila		Sheila Dodge	sdodge@broadinstitute.org		The Broad Institute of MIT and Harvard, Cambridge, MA, USA			Broad_Working_Group
Dornbos	Peter		Peter Dornbos	RGCcollaborations@regeneron.com		Regeneron Genetics Center, Tarrytown, NY, USA; Regeneron Genetics Center			Regeneron_Genetics_Center
Du	Hang		Hang Du	RGCcollaborations@regeneron.com		Regeneron Genetics Center, Tarrytown, NY, USA; Regeneron Genetics Center			Regeneron_Genetics_Center
Dube	Shishir		Shishir Dube	shishir.dube@cshs.org		F. Widjaja Inflammatory Bowel Disease Institute, Cedars Sinai Medical Center, Los Angeles, CA, USA; NIDDK IBD Genetics Consortium; International Inflammatory Bowel Disease Genetics Consortium			NIDDK_IBDGC_Collection_Cedars_Sinai
Dueker	Jeffrey	M	Jeffrey M. Dueker	duekerjm@upmc.edu		University of Pittsburgh, Pittsburgh, PA, USA; NIDDK IBD Genetics Consortium; International Inflammatory Bowel Disease Genetics Consortium			NIDDK_IBDGC_Collection_Pitt
Duerr	Richard	H	Richard H. Duerr	duerr@pitt.edu	0000-0001-6586-3905	University of Pittsburgh, Pittsburgh, PA, USA; NIDDK IBD Genetics Consortium; SPARC IBD Network; International Inflammatory Bowel Disease Genetics Consortium	NIH U01DK062420		Study_of_a_Prospective_Adult_Research_Cohort_with_IBD_SPARC; NIDDK_IBDGC_Collection_Pitt
Duffy	Stacey		Stacey Duffy	stacey.duffy@northumbria-healthcare.nhs.uk		North Tyneside General Hospital, North Shields NE29 8NH, UK; NIHR IBD BioResource; International Inflammatory Bowel Disease Genetics Consortium			NIHR_IBD_BioResource
Dunbar	Ellyn		Ellyn Dunbar	edunbar2@uthsc.edu	0000-0001-9214-6960	Department of Genetics, Genomics, and Informatics; University of Tennessee Health Science Center, Memphis, Tennessee, USA; NIDDK IBD Genetics Consortium; International Inflammatory Bowel Disease Genetics Consortium		None	NIDDK_IBDGC_Collection_Rutgers_JHU
Durai	Dharmaraj		Dharmaraj Durai	dharmaraj.durai@wales.nhs.uk		University Hospital of Wales, Cardiff CF14 4XW, UK; NIHR IBD BioResource; International Inflammatory Bowel Disease Genetics Consortium			NIHR_IBD_BioResource
Eberhardt	Ruth		Ruth Eberhardt	re3@sanger.ac.uk	0000-0001-6152-1369	Human Genetics Informatics, Wellcome Sanger Institute, Wellcome Genome Campus, Hinxton, Cambridgeshire, UK; International Inflammatory Bowel Disease Genetics Consortium			Sanger_Working_Group
Ece Kars	Meltem		Meltem Ece Kars	meltemece.kars@mssm.edu		Charles Bronfman Institute for Personalized Medicine, Departments of Medicine and Genetics, Icahn School of Medicine, New York, NY, USA; NIDDK IBD Genetics Consortium; International Inflammatory Bowel Disease Genetics Consortium			NIDDK_IBDGC_Collection_MSSM
Edelstein	Evan		Evan Edelstein	RGCcollaborations@regeneron.com		Regeneron Genetics Center, Tarrytown, NY, USA; Regeneron Genetics Center			Regeneron_Genetics_Center
Edwards	Cathryn		Cathryn Edwards	cathryn.edwards@nhs.net		Torbay Hospital, Torquay TQ2 7AA, UK; NIHR IBD BioResource; International Inflammatory Bowel Disease Genetics Consortium			NIHR_IBD_BioResource
Ellinghaus	David		David Ellinghaus	d.ellinghaus@ikmb.uni-kiel.de	0000-0002-4332-6110	Christian-Albrechts-University of Kiel and University Medical Center Schleswig-Holstein, Kiel, Germany; International Inflammatory Bowel Disease Genetics Consortium	The study received infrastructure support from the Deutsche Forschungsgemeinschaft (DFG, German Research Foundation) Cluster of Excellence 2167 “Precision Medicine in Chronic Inflammation (PMI)” (EXC 2167-390884018).	No	CCIM_German_Cohort
Ellinghaus	Eva		Eva Ellinghaus	e.ellinghaus@ikmb.uni-kiel.de	0000-0003-2914-3382	Christian-Albrechts-University of Kiel and University Medical Center Schleswig-Holstein, Kiel, Germany; International Inflammatory Bowel Disease Genetics Consortium	The study received infrastructure support from the Deutsche Forschungsgemeinschaft (DFG, German Research Foundation) Cluster of Excellence 2167 “Precision Medicine in Chronic Inflammation (PMI)” (EXC 2167-390884018).	No	CCIM_German_Cohort
Ennis	Sarah		Sarah Ennis	s.ennis@soton.ac.uk		Human Genetics and Genomic Medicine, University of Southampton, UK; International Inflammatory Bowel Disease Genetics Consortium			UK_Sanger_IBD_Collection
Eom	Gisu		Gisu Eom	RGCcollaborations@regeneron.com		Regeneron Genetics Center, Tarrytown, NY, USA; Regeneron Genetics Center			Regeneron_Genetics_Center
Fachal	Laura		Laura Fachal	lf9@sanger.ac.uk	0000-0002-7256-9752	Genomics of Inflammation and Immunity Group, Human Genetics Programme, Wellcome Sanger Institute, Wellcome Genome Campus, Hinxton, Cambridgeshire, UK; UK IBD Genetics Consortium; International Inflammatory Bowel Disease Genetics Consortium			Sanger_Working_Group
Farkkila	Martti		Martti Farkkila	martti.farkkila@hus.fi		Helsinki University Central Hospital, Helsinki, Finland; International Inflammatory Bowel Disease Genetics Consortium			Finnish_Collections
Faubion	William	A	William A. Faubion	faubion.william@mayo.edu	0000-0003-1291-5745	Mayo Clinic in Arizona, Phoenix, AZ, USA; SHARE Consortium; International Inflammatory Bowel Disease Genetics Consortium			Sinai_Helmsley_Alliance_for_Research_Excellence_SHARE
Fenney	Alison		Alison Fenney	RGCcollaborations@regeneron.com		Regeneron Genetics Center, Tarrytown, NY, USA; Regeneron Genetics Center			Regeneron_Genetics_Center
Ferrando	Adolfo		Adolfo Ferrando	RGCcollaborations@regeneron.com		Regeneron Genetics Center, Tarrytown, NY, USA; Regeneron Genetics Center			Regeneron_Genetics_Center
Ferreira	Manuel	Allen Revez	Manuel Ferreira	manuel.ferreira@regeneron.com	0000-0001-9059-1825	Regeneron Genetics Center, Tarrytown, NY, USA; Regeneron Genetics Center; International Inflammatory Bowel Disease Genetics Consortium		No	CCIM_German_Cohort, Regeneron_Genetics_Center
Festen	Eleanora	AM	Eleanora A.M. Festen	e.a.m.festen@umcg.nl	0000-0001-9285-9573	Department of Gastroenterology and Hepatology, University of Groningen and University Medical Center Groningen, Groningen, The Netherlands; International Inflammatory Bowel Disease Genetics Consortium	EAMF is supported by a ZonMw Clinical Fellow (40-00703-97-19075)	EAMF received unrestricted research grants from Takeda. GD has received speakersfee from Abbvie and Astra-Zeneca and a research grant from Royal DSM.	Netherlands_UMCG_Pearl_String_Initiative_PSI
Fleshner	Philip		Philip Fleshner	philip.fleshner@cshs.org		F. Widjaja Inflammatory Bowel Disease Institute, Cedars Sinai Medical Center, Los Angeles, CA, USA; NIDDK IBD Genetics Consortium; International Inflammatory Bowel Disease Genetics Consortium			NIDDK_IBDGC_Collection_Cedars_Sinai
Foley	Stephen		Stephen Foley	stephenfoley@nhs.net		Kings Mill Hospital, Sutton in Ashfield, NG174JL, UK; NIHR IBD BioResource; International Inflammatory Bowel Disease Genetics Consortium			NIHR_IBD_BioResource
Forsythe	Caitlin		Caitlin Forsythe	RGCcollaborations@regeneron.com		Regeneron Genetics Center, Tarrytown, NY, USA; Regeneron Genetics Center			Regeneron_Genetics_Center
Franchimont	Denis		Denis Franchimont	denis.franchimont@hubruxelles.be	0000-0001-8856-3462	Erasme Hospital, ULB, Brussels, Belgium; Belgium IBD Consortium; International Inflammatory Bowel Disease Genetics Consortium			Belgium_IBD_Consortium_ULB
Franke	Andre		Andre Franke	a.franke@ikmb.uni-kiel.de	0000-0003-1530-5811	Christian-Albrechts-University of Kiel and University Medical Center Schleswig-Holstein, Kiel, Germany; International Inflammatory Bowel Disease Genetics Consortium	The study received infrastructure support from the Deutsche Forschungsgemeinschaft (DFG, German Research Foundation) Cluster of Excellence 2167 “Precision Medicine in Chronic Inflammation (PMI)” (EXC 2167-390884018).	No	CCIM_German_Cohort
Fuller	Erin		Erin Fuller	RGCcollaborations@regeneron.com		Regeneron Genetics Center, Tarrytown, NY, USA; Regeneron Genetics Center			Regeneron_Genetics_Center
Fumery	Mathurin		Mathurin Fumery	fumery.Mathurin@chu-amiens.fr		Department of Gastroenterology, Amiens University hospital, and Universite de Picardie, France; International Inflammatory Bowel Disease Genetics Consortium			French_Collections_REMIND
Gabriel	Stacey	B	Stacey B. Gabriel	stacey@broadinstitute.org		The Broad Institute of MIT and Harvard, Cambridge, MA, USA			Broad_Working_Group
Ganel	Liron		Liron Ganel	RGCcollaborations@regeneron.com		Regeneron Genetics Center, Tarrytown, NY, USA; Regeneron Genetics Center			Regeneron_Genetics_Center
Gasparetto	Marco		Marco Gasparetto	marco.gasparetto@nnuh.nhs.uk		Jenny Lind Children's Hospital, Norwich NR4 7UY, UK; NIHR IBD BioResource; International Inflammatory Bowel Disease Genetics Consortium			NIHR_IBD_BioResource
Gaynor	Sheila		Sheila Gaynor	RGCcollaborations@regeneron.com		Regeneron Genetics Center, Tarrytown, NY, USA; Regeneron Genetics Center			Regeneron_Genetics_Center
Gedgaudiene	Greta		Greta Gedgaudiene	greta.gedgaudiene@lsmuni.lt	0000-0003-3488-2171	Institute for Digestive Research, Lithuanian University of Health Sciences, Kaunas, Lithuania; International Inflammatory Bowel Disease Genetics Consortium			Lithuanian_IBD_cohort
Gelfman	Sahar		Sahar Gelfman	RGCcollaborations@regeneron.com		Regeneron Genetics Center, Tarrytown, NY, USA; Regeneron Genetics Center			Regeneron_Genetics_Center
Georges	Michel		Michel Georges	michel.georges@ulg.ac.be	0000-0003-4124-2375	University of Liege, ULiege, Liege, Belgium; Belgium IBD Consortium; International Inflammatory Bowel Disease Genetics Consortium	SYSCID H2020 (ref. 733100); MyQuant (ref. 30770923) and BRIDGE (O.0006.22 – RG3124) projects from the Excellence of Science (EOS) program (FNRS, Fédération Wallonie-Bruxelles and FWO, Flemish Community), the CLIMAX (WELBIO-CR-2022 A) project from WELBIO (Walloon Region), the RHEAQT (T.0096.19) and IBD-GI-Seq (T.0190.19) projects from the FNRS (Fédération Wallonie-Bruxelles), the ARC RHEACT WITH HSPC project from the University of Liège.	None	Belgium_IBD_Consortium_ULG
Geraghty	Benjamin		Benjamin Geraghty	RGCcollaborations@regeneron.com		Regeneron Genetics Center, Tarrytown, NY, USA; Regeneron Genetics Center			Regeneron_Genetics_Center
Gettler	Kyle		Kyle Gettler	kyle.gettler@mssm.edu	0000-0001-5325-0028	Pathology, Molecular & Cell Based Medicine, Icahn School of Medicine at Mount Sinai, New York, NY, USA; NIDDK IBD Genetics Consortium; International Inflammatory Bowel Disease Genetics Consortium			NIDDK_IBDGC_Collection_MSSM
Ghosh	Arkopravo		Arkopravo Ghosh	RGCcollaborations@regeneron.com		Regeneron Genetics Center, Tarrytown, NY, USA; Regeneron Genetics Center			Regeneron_Genetics_Center
Ghoussaini	Maya		Maya Ghoussaini	RGCcollaborations@regeneron.com		Regeneron Genetics Center, Tarrytown, NY, USA; Regeneron Genetics Center			Regeneron_Genetics_Center
Gillies	Christopher		Christopher Gillies	RGCcollaborations@regeneron.com		Regeneron Genetics Center, Tarrytown, NY, USA; Regeneron Genetics Center			Regeneron_Genetics_Center
Gilly	Arthur		Arthur Gilly	RGCcollaborations@regeneron.com		Regeneron Genetics Center, Tarrytown, NY, USA; Regeneron Genetics Center			Regeneron_Genetics_Center
Glaser	Benjamin		Benjamin Glaser	ben.glaser@mail.huji.ac.il	0000-0003-4711-5000	Department of Endocrinology and Metabolism, Hadassah Medical Center and Faculty of Medicine, Hebrew University of Jerusalem, Israel		None	Ashkenazi_Jewish_Collections_SZMC
Glazebrook	Tessa		Tessa Glazebrook	tlawrence1@nhs.net		Medway Maritime Hospital, Kent ME7 5NY, UK; NIHR IBD BioResource; International Inflammatory Bowel Disease Genetics Consortium			NIHR_IBD_BioResource
Gokhale	Sujit		Sujit Gokhale	RGCcollaborations@regeneron.com		Regeneron Genetics Center, Tarrytown, NY, USA; Regeneron Genetics Center			Regeneron_Genetics_Center
Gomez	Lissette		Lissette Gomez	lxg255@miami.edu		John P. Hussman Institute for Human Genomics, Leonard M. Miller School of Medicine, University of Miami, Miami, FL, USA; NIDDK IBD Genetics Consortium; International Inflammatory Bowel Disease Genetics Consortium			NIDDK_IBDGC_Collection_Miami
Gordon	John		John Gordon	john.gordon@hhft.nhs.uk		Royal Hampshire County Hospital, Winchester SO22 5DG, UK; NIHR IBD BioResource; International Inflammatory Bowel Disease Genetics Consortium			NIHR_IBD_BioResource
Görg	Siegfried		Siegfried Görg	siegfried.goerg@uksh.de		University Medical Center Schleswig-Holstein, Kiel, Germany; International Inflammatory Bowel Disease Genetics Consortium		No	CCIM_German_Cohort
Gorovits	Alexander		Alexander Gorovits	RGCcollaborations@regeneron.com		Regeneron Genetics Center, Tarrytown, NY, USA; Regeneron Genetics Center			Regeneron_Genetics_Center
Goyal	Manan		Manan Goyal	RGCcollaborations@regeneron.com		Regeneron Genetics Center, Tarrytown, NY, USA; Regeneron Genetics Center			Regeneron_Genetics_Center
Goyette	Philippe		Philippe Goyette	philippe.goyette@inflammgen.org		Research Center Montreal Heart Institute, Montreal, Canada; NIDDK IBD Genetics Consortium; International Inflammatory Bowel Disease Genetics Consortium		None	NIDDK_IBDGC_Collection_Montreal; Canadian_IBD_Collections_Genome_Quebec_GENIZON
Graham	Daniel	B	Daniel B. Graham	dgraham@broadinstitute.org	0000-0002-8403-8115	Infectious Disease and Microbiome Program, The Broad Institute of MIT and Harvard, Cambridge, MA, USA; Center for Computational and Integrative Biology, Massachusetts General Hospital, Boston, MA, USA; Department of Molecular Biology, Massachusetts General Hospital, Boston, MA, USA			Broad_Working_Group
Graham	Sarah		Sarah Graham	RGCcollaborations@regeneron.com		Regeneron Genetics Center, Tarrytown, NY, USA; Regeneron Genetics Center			Regeneron_Genetics_Center
Grant	Riley		Riley Grant	rgrant@broadinstitute.org		Program in Medical and Population Genetics, The Broad Institute of MIT and Harvard, Cambridge, MA, USA			Broad_Working_Group
Griffiths	Anne		Anne Griffiths	anne.griffiths@sickkids.ca		Hospital for Sick Children, Toronto, On, Canada; International Inflammatory Bowel Disease Genetics Consortium			Predicting_Response_to_Standardised_Paediatric_Colitis_Therapy_PROTECT
Grimes	Michael		Michael Grimes	michael.grimes@nhs.net		Kingston Hospital, Kingston upon Thames KT2 7QB, UK; NIHR IBD BioResource; International Inflammatory Bowel Disease Genetics Consortium			NIHR_IBD_BioResource
Groussin	Mathieu		Mathieu Groussin	mgroussi@mit.edu		Massachusetts Institute of Technology, Boston, MA, USA			The_Global_Microbiome_Conservancy_Biobank_GMC
Gu	Phillip		Phillip Gu	phillip.gu@cshs.org		F. Widjaja Inflammatory Bowel Disease Institute, Cedars Sinai Medical Center, Los Angeles, CA, USA; NIDDK IBD Genetics Consortium; International Inflammatory Bowel Disease Genetics Consortium			NIDDK_IBDGC_Collection_Cedars_Sinai
Gu	Zhenhua		Zhenhua Gu	RGCcollaborations@regeneron.com		Regeneron Genetics Center, Tarrytown, NY, USA; Regeneron Genetics Center			Regeneron_Genetics_Center
Guan	Ju		Ju Guan	RGCcollaborations@regeneron.com		Regeneron Genetics Center, Tarrytown, NY, USA; Regeneron Genetics Center			Regeneron_Genetics_Center
Guerreiro	Rita		Rita Guerreiro	RGCcollaborations@regeneron.com		Regeneron Genetics Center, Tarrytown, NY, USA; Regeneron Genetics Center			Regeneron_Genetics_Center
Guevara	Kristy		Kristy Guevara	RGCcollaborations@regeneron.com		Regeneron Genetics Center, Tarrytown, NY, USA; Regeneron Genetics Center			Regeneron_Genetics_Center
Gunasekera	Anton		Anton Gunasekera	anton.gunasekera@nhs.net		St Peters Hospital, Chertsey KT16 0PZ, UK; NIHR IBD BioResource; International Inflammatory Bowel Disease Genetics Consortium			NIHR_IBD_BioResource
Gurski	Lauren		Lauren Gurski	RGCcollaborations@regeneron.com		Regeneron Genetics Center, Tarrytown, NY, USA; Regeneron Genetics Center			Regeneron_Genetics_Center
Haas	Mary		Mary Haas	RGCcollaborations@regeneron.com		Regeneron Genetics Center, Tarrytown, NY, USA; Regeneron Genetics Center			Regeneron_Genetics_Center
Habegger	Lukas		Lukas Habegger	RGCcollaborations@regeneron.com		Regeneron Genetics Center, Tarrytown, NY, USA; Regeneron Genetics Center			Regeneron_Genetics_Center
Hakonarson	Hakon		Hakon Hakonarson	hakonarson@email.chop.edu		Children's Hospital of Philadelphia, Perelman School of Medicine, University of Pennsylvania, Philadelphia, PA, USA; International Inflammatory Bowel Disease Genetics Consortium			Pediatric_IBD_Collection_CHOP
Hämäläinen	Ija		Eija Hämäläinen	eija.i.hamalainen@helsinki.fi		Institute for Molecular Medicine Finland, FIMM, HiLIFE, University of Helsinki, Helsinki, Finland			Finnish_Collections
Han	Anna		Anna Han	RGCcollaborations@regeneron.com		Regeneron Genetics Center, Tarrytown, NY, USA; Regeneron Genetics Center			Regeneron_Genetics_Center
Hancock	Laura		Laura Hancock	laura.hancock@mft.nhs.uk		Wythenshawe Hospital, Manchester, M23 9LT, UK; NIHR IBD BioResource; International Inflammatory Bowel Disease Genetics Consortium			NIHR_IBD_BioResource
Hankins	Jody		Jody Hankins	RGCcollaborations@regeneron.com		Regeneron Genetics Center, Tarrytown, NY, USA; Regeneron Genetics Center			Regeneron_Genetics_Center
Hanna	Mina		Mina Hanna	mina.hanna@nhs.net		University Hospital Lewisham, London SE13 6LH, UK; NIHR IBD BioResource; International Inflammatory Bowel Disease Genetics Consortium			NIHR_IBD_BioResource
Haritunians	Talin		Talin Haritunians	talin.haritunians@cshs.org	0000-0002-9005-7750	F. Widjaja Inflammatory Bowel Disease Institute, Cedars Sinai Medical Center, Los Angeles, CA, USA; NIDDK IBD Genetics Consortium; International Inflammatory Bowel Disease Genetics Consortium		None	NIDDK_IBDGC_Collection_Cedars_Sinai
Hart	Ailsa		Ailsa Hart	ailsa.hart@nhs.net		St Mark’s Hospital, Watford Road, Harrow, Middlesex, UK; NIHR IBD BioResource; UK IBD Genetics Consortium; International Inflammatory Bowel Disease Genetics Consortium			UK_Sanger_IBD_Collection; NIHR_IBD_BioResource
Hart	Samuel		Samuel Hart	RGCcollaborations@regeneron.com		Regeneron Genetics Center, Tarrytown, NY, USA; Regeneron Genetics Center			Regeneron_Genetics_Center
Hawes	Alicia		Alicia Hawes	RGCcollaborations@regeneron.com		Regeneron Genetics Center, Tarrytown, NY, USA; Regeneron Genetics Center			Regeneron_Genetics_Center
Hawkey	Chris		Chris Hawkey	cj.hawkey@nottingham.ac.uk		STAR (Simple Trials for Academic Research) Unit, School of Medicine, University of Nottingham, Nottingham, UK; UK IBD Genetics Consortium; International Inflammatory Bowel Disease Genetics Consortium			UK_Sanger_IBD_Collection
Hay	Gini		Gini Hay	virginia.hay@nhs.net		Broomfield Hospital, Chelmsford CM1 7ET, UK; NIHR IBD BioResource; International Inflammatory Bowel Disease Genetics Consortium			NIHR_IBD_BioResource
Hebuterne	Xavier		Xavier Hebuterne	hebuterne.x@chu-nice.fr		Department of Gastroenterology and Clinical Nutrition, CHU of Nice, University Côte d'Azur, Nice, France; International Inflammatory Bowel Disease Genetics Consortium			French_Collections_REMIND
Heller	Caren		Caren Heller	cheller@crohnscolitisfoundation.org		Crohns and Colitis Foundation, New York, NY, USA; SPARC IBD Network; International Inflammatory Bowel Disease Genetics Consortium			Study_of_a_Prospective_Adult_Research_Cohort_with_IBD_SPARC
Herman	Joseph		Joseph Herman	RGCcollaborations@regeneron.com		Regeneron Genetics Center, Tarrytown, NY, USA; Regeneron Genetics Center			Regeneron_Genetics_Center
Hernandez	Jaimee		Jaimee Hernandez	RGCcollaborations@regeneron.com		Regeneron Genetics Center, Tarrytown, NY, USA; Regeneron Genetics Center			Regeneron_Genetics_Center
Heuschkel	Rob		Rob Heuschkel	robertheuschkel@nhs.net		Addenbrooke's Hospital & University Cambridge, Cambridge CB2 0QQ, UK; NIHR IBD BioResource; International Inflammatory Bowel Disease Genetics Consortium			NIHR_IBD_BioResource
Hiltunen	Mikko		Mikko Hiltunen	mikko.hiltunen@uef.fi		Institute of Biomedicine, University of Eastern Finland, Kuopio, Finland			Finnish_Collections
Hindy	George		George Hindy	RGCcollaborations@regeneron.com		Regeneron Genetics Center, Tarrytown, NY, USA; Regeneron Genetics Center			Regeneron_Genetics_Center
Hobbs	Brian		Brian Hobbs	RGCcollaborations@regeneron.com		Regeneron Genetics Center, Tarrytown, NY, USA; Regeneron Genetics Center			Regeneron_Genetics_Center
Hobday	David		David Hobday	david.hobday3@nhs.net		Sunderland Royal Hospital, Sunderland, SR4 7TP, UK; NIHR IBD BioResource; International Inflammatory Bowel Disease Genetics Consortium			NIHR_IBD_BioResource
Hollis	Jennifer		Jennifer Hollis	jennifer.hollis@ndm.ox.ac.uk		Nuffield Department of Clinical Medicine, University of Oxford, Oxford, UK;; UK IBD Genetics Consortium; International Inflammatory Bowel Disease Genetics Consortium			UK_Sanger_IBD_Collection
Hooper	Patricia		Patricia Hooper	patricia.hooper@uhl-tr.nhs.uk		Leicester General Hospital, Leicester LE5 4PW, UK; NIHR IBD BioResource; International Inflammatory Bowel Disease Genetics Consortium			NIHR_IBD_BioResource
Hoque	Sami		Sami Hoque	samihoque@nhs.net		Whipps Cross University Hospital, London E11 1NR; NIHR IBD BioResource; International Inflammatory Bowel Disease Genetics Consortium			NIHR_IBD_BioResource
Horowitz	Julie	E	Julie E. Horowitz	julie.horowitz@regeneron.com	0000-0002-8093-4182	Regeneron Genetics Center, Tarrytown, NY, USA; International Inflammatory Bowel Disease Genetics Consortium		No	CCIM_German_Cohort
Huang	Hailiang		Hailiang Huang	hhuang@broadinstitute.org	0000-0003-1461-5762	Analytic and Translational Genetics Unit, Department of Medicine, Massachusetts General Hospital, Boston, MA, USA; Stanley Center for Psychiatric Research, The Broad Institute of MIT and Harvard, Cambridge, MA, USA; International Inflammatory Bowel Disease Genetics Consortium	H.H. acknowledges support from Merkin Institute Fellow and the National Institute of Diabetes and Digestive and Kidney Diseases (nos K01DK114379 and R01DK129364)		Broad_Working_Group
Hudesman	David		David Hudesman	David.Hudesman@nyulangone.org	0009-0009-8004-7709	NYU Langone Health, New York, NY, USA; SPARC IBD Network; International Inflammatory Bowel Disease Genetics Consortium			Study_of_a_Prospective_Adult_Research_Cohort_with_IBD_SPARC
Hyams	Jeffrey		Jeffrey Hyams	jhyams@connecticutchildrens.org		Connecticut Children's Medical Center, Hartford, CT, USA; International Inflammatory Bowel Disease Genetics Consortium			Predicting_Response_to_Standardised_Paediatric_Colitis_Therapy_PROTECT
Icke	Becky		Becky Icke	becky.icke@wales.nhs.uk		Glangwili General Hospital, Carmarthen SA31 2AF, UK; NIHR IBD BioResource; International Inflammatory Bowel Disease Genetics Consortium			NIHR_IBD_BioResource
Irving	Peter		Peter Irving	peter.irving@gstt.nhs.uk		Department of Gastroenterology, Guy's & St. Thomas' Hospitals NHS Foundation Trust, London SE1 7EH, UK; NIHR IBD BioResource; International Inflammatory Bowel Disease Genetics Consortium			NIHR_IBD_BioResource
Iskandar	Heba		Heba Iskandar	heba.iskandar@emoryhealthcare.org		Emory University School of Medicine and Children’s Healthcare of Atlanta, Atlanta, GA, USA; International Inflammatory Bowel Disease Genetics Consortium			Pediatric_RISK_Stratification_Study
Itan	Yuval		Yuval Itan	yuval.itan@mssm.edu		Charles Bronfman Institute for Personalized Medicine, Departments of Medicine and Genetics, Icahn School of Medicine, New York, NY, USA; NIDDK IBD Genetics Consortium; International Inflammatory Bowel Disease Genetics Consortium			NIDDK_IBDGC_Collection_MSSM
Iyer	Vivek		Vivek Iyer	vvi@sanger.ac.uk	0000-0002-7536-0954	Human Genetics Informatics, Wellcome Sanger Institute, Wellcome Genome Campus, Hinxton, Cambridgeshire, UK; International Inflammatory Bowel Disease Genetics Consortium			Sanger_Working_Group
Jabri	Bana		Bana Jabri	bjabri@bsd.uchicago.edu		University of Chicago Medicine, Chicago, IL, USA; SHARE Consortium; International Inflammatory Bowel Disease Genetics Consortium			Sinai_Helmsley_Alliance_for_Research_Excellence_SHARE
Jafar	Wisam		Wisam Jafar	wisam.jafar@stockport.nhs.uk		Stepping Hill Hospital, Stockport SK2 7JE, UK; NIHR IBD BioResource; International Inflammatory Bowel Disease Genetics Consortium			NIHR_IBD_BioResource
Jalas	Chaim		Chaim Jalas	cgjalas@gmail.com		Director of Genetic Resources and Services, Center for Rare Jewish Genetic Disorders, Bonei Olam, Brooklyn, NY, USA			Ashkenazi_Jewish_Collections_Einstein
Jallow	Momodou	W	Momodou W Jallow	RGCcollaborations@regeneron.com		Regeneron Genetics Center, Tarrytown, NY, USA; Regeneron Genetics Center			Regeneron_Genetics_Center
Jarvis	Mark		Mark Jarvis	mark.jarvis5@nhs.net		Basildon Hospital, Nethermayne , Basildon , Essex, SS16 5NL, UK; NIHR IBD BioResource; International Inflammatory Bowel Disease Genetics Consortium			NIHR_IBD_BioResource
Javaid	Babur		Babur Javaid	babur.javaid@bedfordhospital.nhs.uk		Bedford Hospital NHS Trust, King’s Place, Bedford, MK42 9DJ, UK; NIHR IBD BioResource; International Inflammatory Bowel Disease Genetics Consortium			NIHR_IBD_BioResource
Jenfa	Gbemisola		Gbemisola Jenfa	gbemisola.jenfa@nhs.net		Hinchingbrooke Hospital, Huntingdon PE29 6NT, UK; NIHR IBD BioResource; International Inflammatory Bowel Disease Genetics Consortium			NIHR_IBD_BioResource
Jester	Traci		Traci Jester	tjester@uabmc.edu		University of Alabama at Birmingham, Birmingham, AL, USA; International Inflammatory Bowel Disease Genetics Consortium			Pediatric_RISK_Stratification_Study
Johns	Kerrie		Kerrie Johns	kerrie.johns@wales.nhs.uk		Withybush Hospital, Haverfordwest SA61 2PZ, UK; NIHR IBD BioResource; International Inflammatory Bowel Disease Genetics Consortium			NIHR_IBD_BioResource
Johnson	Matthew		Matthew (Matt) Johnson	matthew.johnson@ldh.nhs.uk		Gastroenterology Department, Luton and Dunstable University Hospital NHS Foundation Trust, Luton LU4 0DZ, UK; NIHR IBD BioResource; International Inflammatory Bowel Disease Genetics Consortium			NIHR_IBD_BioResource
Johnston	Elyse		Elyse Johnston	johnstoner@upmc.edu		University of Pittsburgh, Pittsburgh, PA, USA; NIDDK IBD Genetics Consortium; International Inflammatory Bowel Disease Genetics Consortium			NIDDK_IBDGC_Collection_Pitt
Johnston	Emma		Emma Johnston	emma.johnston4@nhs.net		West Middlesex University Hospital, Isleworth, TW7 6AF, UK; NIHR IBD BioResource; International Inflammatory Bowel Disease Genetics Consortium			NIHR_IBD_BioResource
Jonaitis	Laimas		Laimas Virginijus Jonaitis	laimas.jonaitis@lsmuni.lt	0000-0001-9086-3675	Department of Gastroenterology, Lithuanian University of Health Sciences, Kaunas, Lithuania; International Inflammatory Bowel Disease Genetics Consortium		Speaker fees from Abbvie, Ferring, Takeda, Pfizer, Janssen, FALK	Lithuanian_IBD_cohort
Jones	Kelsey		Kelsey Jones	Kelsey.Jones@gosh.nhs.uk		Great Ormond Street Hospital, London WC1N 3JH, UK; NIHR IBD BioResource; International Inflammatory Bowel Disease Genetics Consortium			NIHR_IBD_BioResource
Jones	Marcus	B	Marcus B Jones	RGCcollaborations@regeneron.com		Regeneron Genetics Center, Tarrytown, NY, USA; Regeneron Genetics Center			Regeneron_Genetics_Center
Jorgenson	Eric		Eric Jorgenson	RGCcollaborations@regeneron.com		Regeneron Genetics Center, Tarrytown, NY, USA; Regeneron Genetics Center			Regeneron_Genetics_Center
Joseph	Tyler		Tyler Joseph	RGCcollaborations@regeneron.com		Regeneron Genetics Center, Tarrytown, NY, USA; Regeneron Genetics Center			Regeneron_Genetics_Center
Joshi	Amit		Amit Joshi	RGCcollaborations@regeneron.com		Regeneron Genetics Center, Tarrytown, NY, USA; Regeneron Genetics Center			Regeneron_Genetics_Center
Jostins	Luke		Luke Jostins	luke.jostins@kennedy.ox.ac.uk		The Kennedy Institute of Rheumatology, University of Oxford, Oxford, UK; UK IBD Genetics Consortium; International Inflammatory Bowel Disease Genetics Consortium			UK_Sanger_IBD_Collection
Joy	Lijo		Lijo Joy	lijo.joy@nhs.net		Royal Albert & Edward Infirmary, Wrightington, Wigan & Leigh NHS Foundation Trust, Wigan, WN1 2NN, UK; NIHR IBD BioResource; International Inflammatory Bowel Disease Genetics Consortium			NIHR_IBD_BioResource
Kalyuskin	Eugene		Eugene Kalyuskin	RGCcollaborations@regeneron.com		Regeneron Genetics Center, Tarrytown, NY, USA; Regeneron Genetics Center			Regeneron_Genetics_Center
Kammermeier	Jochen		Jochen Kammermeier	Jochen.Kammermeier@gstt.nhs.uk		Evelina Hospital, London SE1 7EH, UK; NIHR IBD BioResource; International Inflammatory Bowel Disease Genetics Consortium			NIHR_IBD_BioResource
Kapoor	Akshay		Akshay Kapoor	akshay.kapoor1@nhs.net		Sheffield Children’s Hospital, Sheffield S10 2TH, UK; NIHR IBD BioResource; International Inflammatory Bowel Disease Genetics Consortium			NIHR_IBD_BioResource
Kapoor	Manav		Manav Kapoor	RGCcollaborations@regeneron.com		Regeneron Genetics Center, Tarrytown, NY, USA; Regeneron Genetics Center			Regeneron_Genetics_Center
Karlson	Elizabeth	W	Elizabeth W. Karlson	ekarlson@mgb.org		Mass General Brigham Personalized Medicine, Mass General Brigham HealthCare, Boston, MA, USA; Department of Medicines, Brigham and Women's Hospital and Beth Israel Deaconess Medical Center, Harvard Medical School, Boston, MA, USA; Division of Rheumatology, Inflammation and Immunity, Brigham and Women's Hospital, Boston, MA, USA			MGB_Biobank
Katz	Jeffry		Jeffry Katz	jeffry.katz@uhhospitals.org		Case Western Reserve University School of Medicine, Cleveland, OH, USA; International Inflammatory Bowel Disease Genetics Consortium			Pediatric_RISK_Stratification_Study
Kaur	Manreet		Manreet Kaur	kaur.manreet@mayo.edu	0009-0004-8264-6848	Mayo Clinic in Arizona, Scottsdale, AZ USA; SPARC IBD Network; International Inflammatory Bowel Disease Genetics Consortium			Study_of_a_Prospective_Adult_Research_Cohort_with_IBD_SPARC
Kayal	Maia		Maia Kayal	maia.kayal@mountsinai.org		NIDDK IBD Genetics Consortium; International Inflammatory Bowel Disease Genetics Consortium			NIDDK_IBDGC_Collection_MSSM
Kelsen	Judith		Judith Kelsen	kelsen@email.chop.edu	0000-0003-0038-318X	Childrens Hospital of Philadelphia, Perelman School of Medicine, University of Pennsylvania, Philadelphia, PA, USA; International Inflammatory Bowel Disease Genetics Consortium			Pediatric_IBD_Collection_CHOP
Keylock	Laura		Laura Keylock	laura.keylock@bioresource.nihr.ac.uk	0000-0003-0070-4019	NIHR BioResource, Cambridge University Hospitals NHS Foundation, Cambridge Biomedical Campus, Cambridge CB2 0QQ, UK; NIHR IBD BioResource; International Inflammatory Bowel Disease Genetics Consortium			NIHR_IBD_BioResource
Kennedy	Nick		Nick Kennedy	nick.kennedy1@nhs.net		Royal Devon & Exeter NHS Foundation Trust Royal Devon and Exeter Hospital, UK; UK IBD Genetics Consortium; NIHR IBD BioResource; International Inflammatory Bowel Disease Genetics Consortium			UK_Sanger_IBD_Collection; NIHR_IBD_BioResource
Kent	Alexandra		Alexandra Kent	alexandra.kent@nhs.net		King’s College Hospital NHS Foundation Trust, Denmark Hill, SE5 9RS, London, UK; NIHR IBD BioResource; International Inflammatory Bowel Disease Genetics Consortium			NIHR_IBD_BioResource
Kessler	Michael		Michael Kessler	RGCcollaborations@regeneron.com		Regeneron Genetics Center, Tarrytown, NY, USA; Regeneron Genetics Center			Regeneron_Genetics_Center
Khalili	Hamed		Hamed Khalili	hkhalili@mgh.harvard.edu	0000-0002-7956-6941	Clinical and Translational Epidemiology Unit, Massachusetts General Hospital, Boston, MA, USA; International Inflammatory Bowel Disease Genetics Consortium			Nurses_Health_Study_NHS
Khiabanian	Hossein		Hossein Khiabanian	RGCcollaborations@regeneron.com		Regeneron Genetics Center, Tarrytown, NY, USA; Regeneron Genetics Center			Regeneron_Genetics_Center
Kingston	Nathalie		Nathalie Kingston	nathalie.kingston@bioresource.nihr.ac.uk		NIHR BioResource, Cambridge University Hospitals NHS Foundation, Cambridge Biomedical Campus, Cambridge CB2 0QQ, UK; NIHR IBD BioResource; International Inflammatory Bowel Disease Genetics Consortium			NIHR_IBD_BioResource
Kirchgesner	Julien		Julien Kirchgesner	julien.kirchgesner@aphp.fr		Sorbonne Universite, Saint Antoine Hospital, Gastroenterology Department, F-75012 Paris, France; International Inflammatory Bowel Disease Genetics Consortium			French_Collections_SUIVITHEQUE
Kirschner	Barbara	S	Barbara S. Kirschner	bkirschn@peds.bsd.uchicago.edu	0000-0003-4640-2438	Department of Gastroenterology, University of Chicago Medicine, Chicago, IL, USA			Pediatric_IBD_Collection_MGB
Kiudelis	Gediminas		Gediminas Kiudelis	gediminas.kiudelis@lsmuni.lt	0000-0001-5945-8284	Department of Gastroenterology, Lithuanian University of Health Sciences, Kaunas, Lithuania; International Inflammatory Bowel Disease Genetics Consortium		Speaker fees from Abbvie, Ferring, Takeda, Pfizer, Janssen, FALK	Lithuanian_IBD_cohort
Knight	Hannah		Hannah Knight	hannah.knight@bioresource.nihr.ac.uk		NIHR BioResource, Cambridge University Hospitals NHS Foundation, Cambridge Biomedical Campus, Cambridge CB2 0QQ, UK; NIHR IBD BioResource; International Inflammatory Bowel Disease Genetics Consortium			NIHR_IBD_BioResource
Kohen	Rita		Rita Kohen	rita.kohen@muhc.mcgill.ca		Centre universitaire de sante McGill; International Inflammatory Bowel Disease Genetics Consortium		None	Canadian_IBD_Collections_IGENOMED
Konijeti	Gauree		Gauree Konijeti	konijeti.gauree@scrippshealth.org	0000-0003-4221-4579	Scripps Healthcare, Oceanside, CA USA; SPARC IBD Network; International Inflammatory Bowel Disease Genetics Consortium			Study_of_a_Prospective_Adult_Research_Cohort_with_IBD_SPARC
Kontula	Kimmo		Kimmo Kontula	kimmo.kontula@helsinki.fi		Department of Medicine, Helsinki University Hospital, and Research Program for Clinical and Molecular Metabolism, University of Helsinki, Finland			Finnish_Collections
Korzenik	Joshua		Joshua Korzenik	jkorzenik@bwh.harvard.edu	0000-0001-7692-5710	Brigham and Women's Hospital, Boston, MA, USA; SPARC IBD Network; International Inflammatory Bowel Disease Genetics Consortium			Study_of_a_Prospective_Adult_Research_Cohort_with_IBD_SPARC
Koskela	Jukka	T	Jukka T. Koskela	jukka.koskela@helsinki.fi	0000-0002-0154-7222	Institute for Molecular Medicine Finland, FIMM, HiLIFE, University of Helsinki, Helsinki, Finland			Finnish_Collections
Kosmicki	Jack		Jack Kosmicki	RGCcollaborations@regeneron.com		Regeneron Genetics Center, Tarrytown, NY, USA; Regeneron Genetics Center			Regeneron_Genetics_Center
Koss	Konrad		Konrad Koss	konradkoss@nhs.net		Macclesfield District General Hospital, Macclesfield SK10 3BL, UK; NIHR IBD BioResource; International Inflammatory Bowel Disease Genetics Consortium			NIHR_IBD_BioResource
Koumoutsos	Ioannis		Ioannis Koumoutsos	ioannis.koumoutsos@nhs.net		Southend University Hospital, Westcliff-on-Sea SS0 0RY, UK; NIHR IBD BioResource; International Inflammatory Bowel Disease Genetics Consortium			NIHR_IBD_BioResource
Krasheninina	Olga		Olga Krasheninina	RGCcollaborations@regeneron.com		Regeneron Genetics Center, Tarrytown, NY, USA; Regeneron Genetics Center			Regeneron_Genetics_Center
Kugathasan	Subra		Subra Kugathasan	skugath@emory.edu		Emory University School of Medicine and Children’s Healthcare of Atlanta, Atlanta, GA, USA; International Inflammatory Bowel Disease Genetics Consortium			Pediatric_RISK_Stratification_Study; Predicting_Response_to_Standardised_Paediatric_Colitis_Therapy_PROTECT
Kumar	Vijay		Vijay Kumar	RGCcollaborations@regeneron.com		Regeneron Genetics Center, Tarrytown, NY, USA; Regeneron Genetics Center			Regeneron_Genetics_Center
Kupcinskas	Juozas		Juozas Kupcinskas	juozas.kupcinskas@lsmuni.lt	0000-0002-8760-7416	Department of Gastroenterology and Institute for Digestive Research, Lithuanian University of Health Sciences, Kaunas, Lithuania; International Inflammatory Bowel Disease Genetics Consortium		Speaker fees from Abbvie, Ferring, Takeda, Pfizer, Janssen, FALK	Lithuanian_IBD_cohort
Kurada	Satya		Satya Kurada	sakurada@iu.edu	0000-0001-9918-5786	Indiana University Hospital, Indianapolis, IN, USA; SPARC IBD Network; International Inflammatory Bowel Disease Genetics Consortium			Study_of_a_Prospective_Adult_Research_Cohort_with_IBD_SPARC
Lachmann	Alexander		Alexander Lachmann	RGCcollaborations@regeneron.com		Regeneron Genetics Center, Tarrytown, NY, USA; Regeneron Genetics Center			Regeneron_Genetics_Center
Lakatos	Peter		Peter Lakatos	peter.lakatos@mcgill.ca		Centre universitaire de sante McGill; International Inflammatory Bowel Disease Genetics Consortium		None	Canadian_IBD_Collections_IGENOMED
Lamb	Christopher	A	Christopher A. Lamb	christopher.lamb@newcastle.ac.uk	0000-0002-7271-4956	Translational and Clinical Research Institute, Newcastle University, Newcastle upon Tyne, NE2 4HH, UK; Department of Gastroenterology, Newcastle upon Tyne Hospitals NHS Foundation Trust, Newcastle upon Tyne, NE1 4LP, UK; NIHR IBD BioResource; UK IBD Genetics Consortium; International Inflammatory Bowel Disease Genetics Consortium			UK_Sanger_IBD_Collection; NIHR_IBD_BioResource
Lancaster	Nicola		Nicola Lancaster	nicola.lancaster2@nhs.net		Barnsley General Hospital, Barnsley S75 2EP, UK; NIHR IBD BioResource; International Inflammatory Bowel Disease Genetics Consortium			NIHR_IBD_BioResource
Lanche	Rouel		Rouel Lanche	RGCcollaborations@regeneron.com		Regeneron Genetics Center, Tarrytown, NY, USA; Regeneron Genetics Center			Regeneron_Genetics_Center
Landheer	Karl		Karl Landheer	RGCcollaborations@regeneron.com		Regeneron Genetics Center, Tarrytown, NY, USA; Regeneron Genetics Center			Regeneron_Genetics_Center
Kemp	Cheryl		Cheryl Kemp	cheryl.kemp3@nhs.net		Watford General Hospital, Watford WD18 0HB, UK			UK_Sanger_IBD_Collection; NIHR_IBD_BioResource
Langelier	Diane		Diane Langelier	Diane.Langelier@USherbrooke.ca		CHUS-Hôtel-Dieu, 580 rue Bowen S Sherbrooke, Quebec, Canada; Faculte de medecine, Universite de Sherbrooke, Sherbrooke, Canada; NIDDK IBD Genetics Consortium; International Inflammatory Bowel Disease Genetics Consortium		None	NIDDK_IBDGC_Collection_Montreal
Lattari	Michael		Michael Lattari	RGCcollaborations@regeneron.com		Regeneron Genetics Center, Tarrytown, NY, USA; Regeneron Genetics Center			Regeneron_Genetics_Center
Lau	Helena		Helena Lau	hlau1@mgb.org		Massachusetts General Hospital, Boston, MA, USA			Prospective_Registry_in_IBD_Study_at_MGH_PRISM
Laudes	Matthias		Matthias Laudes	matthias.laudes@uksh.de		University Medical Center Schleswig-Holstein, Kiel, Germany; International Inflammatory Bowel Disease Genetics Consortium	The study received infrastructure support from the Deutsche Forschungsgemeinschaft (DFG, German Research Foundation) Cluster of Excellence 2167 “Precision Medicine in Chronic Inflammation (PMI)” (EXC 2167-390884018).	No	CCIM_German_Cohort
Lazarev	Mark		Mark Lazarev	mlazare1@jhmi.edu		Harvey M. and Lyn P. Meyerhoff Inflammatory Bowel Disease Center, Department of Medicine, Johns Hopkins University School of Medicine, Baltimore, Maryland, USA; NIDDK IBD Genetics Consortium; International Inflammatory Bowel Disease Genetics Consortium		None	NIDDK_IBDGC_Collection_Rutgers_JHU
Le Bourhis	Lionel		Lionel Le Bourhis	lionel.le-bourhis@inserm.fr		Universite Paris Cite, INSERM U1160, EMiLy, Institut de Recherche Saint-Louis, Paris, France; International Inflammatory Bowel Disease Genetics Consortium			French_Collections_REMIND
LeBlanc	Michelle	G	Michelle G LeBlanc	RGCcollaborations@regeneron.com		Regeneron Genetics Center, Tarrytown, NY, USA; Regeneron Genetics Center			Regeneron_Genetics_Center
Leduc	Raymond		Raymond Leduc	raymond.leduc.med@ssss.gouv.qc.ca		Centre Hospitalier de l'Universite de Montreal, Montreal, Canada; International Inflammatory Bowel Disease Genetics Consortium		None	Canadian_IBD_Collections_IGENOMED
Lee	Ho-Su		Ho-Su Lee	hosu.md@gmail.com		Asan Medical Center, Seoul, South Korea			Asan_Medical_Center_AMC_IBD_Collection
Lee	Jacinta		Jacinta Lee	jacinta.lee@bioresource.nihr.ac.uk		NIHR BioResource, Cambridge University Hospitals NHS Foundation, Cambridge Biomedical Campus, Cambridge CB2 0QQ, UK; NIHR IBD BioResource; International Inflammatory Bowel Disease Genetics Consortium			NIHR_IBD_BioResource
Lee	James		James Lee	james.lee@crick.ac.uk		Genetic Mechanisms of Disease Lab, The Francis Crick Institute, Midland Rd, London, UK; UK IBD Genetics Consortium; International Inflammatory Bowel Disease Genetics Consortium			UK_Sanger_IBD_Collection
Lee	Kwang		Kwang Lee	kwangyang.lee@uhbw.nhs.uk		Bristol Children’s Hospital, Bristol BS2 8BJ, UK; NIHR IBD BioResource; International Inflammatory Bowel Disease Genetics Consortium			NIHR_IBD_BioResource
Lees	Charlie		Charlie Lees	charlie.lees@ed.ac.uk		Great Western Hospitals NHS Foundation Trust Western General Hospital, Edinburgh, UK; UK IBD Genetics Consortium; International Inflammatory Bowel Disease Genetics Consortium			UK_Sanger_IBD_Collection; NIHR_IBD_BioResource
LeLeiko	Neal		Neal LeLeiko	nsl123@columbia.edu		Columbia University, New York City, NY, USA; International Inflammatory Bowel Disease Genetics Consortium			Predicting_Response_to_Standardised_Paediatric_Colitis_Therapy_PROTECT
Lemoyne	Michel		Michel Lemoyne	michel.lemoyne.med@ssss.gouv.qc.ca		Centre Hospitalier de l'Universite de Montreal, Montreal, Canada; International Inflammatory Bowel Disease Genetics Consortium		None	Canadian_IBD_Collections_IGENOMED
Leng	Kathryn		Kathryn (Katy) Leng	kathryn.leng@nhs.net		Hinchingbrooke Hospital, Huntingdon PE29 6NT, UK; NIHR IBD BioResource; International Inflammatory Bowel Disease Genetics Consortium			NIHR_IBD_BioResource
Lévesque	Chloé		Chloé Lévesque	chloe.levesque@inflammgen.org		Research Center Montreal Heart Institute, Montreal, Canada; NIDDK IBD Genetics Consortium; International Inflammatory Bowel Disease Genetics Consortium		None	NIDDK_IBDGC_Collection_Montreal
Levi	Rachel		Rachel Levi	rlevi@nhs.net		Royal Free Hospital, London, NW3 2QQ, UK; NIHR IBD BioResource; International Inflammatory Bowel Disease Genetics Consortium			NIHR_IBD_BioResource
Levine	Adam	P	Adam P. Levine	a.levine@ucl.ac.uk	0000-0003-1333-9938	University College London, London, UK			Ashkenazi_Jewish_Collections_UCL
Levison	Scott		Scott Levison	scott.levison@mft.nhs.uk		Manchester Royal Infirmary, Manchester M13 9WL, UK; NIHR IBD BioResource; International Inflammatory Bowel Disease Genetics Consortium			NIHR_IBD_BioResource
Lewis	James	D	James D. Lewis	lewisjd@pennmedicine.upenn.edu	0000-0003-3107-3862	Childrens Hospital of Philadelphia, Perelman School of Medicine, University of Pennsylvania, Philadelphia, PA, USA; Crohns and Colitis Foundation, New York, NY, USA; SPARC IBD Network; International Inflammatory Bowel Disease Genetics Consortium			Study_of_a_Prospective_Adult_Research_Cohort_with_IBD_SPARC
Lewis	Stephen		Stephen Lewis	stephenlewis1@nhs.net		Derriford Hospital, Plymouth PL6 8DH, UK; NIHR IBD BioResource; International Inflammatory Bowel Disease Genetics Consortium			NIHR_IBD_BioResource
Lewis	Wendy		Wendy Lewis	wendy.lewis11@nhs.net		Plymouth NHS Trust, Level 7, Derriford Hospital, Plymouth, PL6 8DH; NIHR IBD BioResource; International Inflammatory Bowel Disease Genetics Consortium			NIHR_IBD_BioResource
Li	Andy		Andy Li	andy.li@nhs.net		Worthing Hospital, Western Sussex Hospitals NHS Foundation Trust, Worthing Bn11 2DH, UK; NIHR IBD BioResource; International Inflammatory Bowel Disease Genetics Consortium			NIHR_IBD_BioResource
Li	Dalin		Dalin Li	dalin.li@cshs.org		F. Widjaja Inflammatory Bowel Disease Institute, Cedars Sinai Medical Center, Los Angeles, CA, USA; NIDDK IBD Genetics Consortium; International Inflammatory Bowel Disease Genetics Consortium			NIDDK_IBDGC_Collection_Cedars_Sinai
Lidofsky	Sheldon		Sheldon Lidofsky	sheldon_lidofsky@brown.edu	0000-0001-8761-8695	Brown University, Gastroenterology, Providence, RI USA; SPARC IBD Network; International Inflammatory Bowel Disease Genetics Consortium			Study_of_a_Prospective_Adult_Research_Cohort_with_IBD_SPARC
Liefferinckx	Claire		Claire Liefferinckx	claire.liefferinckx@hubruxelles.be	0000-0002-2046-4051	Erasme Hospital, ULB, Brussels, Belgium; Belgium IBD Consortium; International Inflammatory Bowel Disease Genetics Consortium			Belgium_IBD_Consortium_ULB
Limdi	Jimmy		Jimmy Limdi	jimmy.limdi@nca.nhs.uk		Fairfield General Hospital, Bury, BL9 7TD, UK; NIHR IBD BioResource; International Inflammatory Bowel Disease Genetics Consortium			NIHR_IBD_BioResource
Lin	Nan		Nan Lin	RGCcollaborations@regeneron.com		Regeneron Genetics Center, Tarrytown, NY, USA; Regeneron Genetics Center			Regeneron_Genetics_Center
Liu	Ruize		Ruize Liu	ruizeliu@broadinstitute.org		Program in Medical and Population Genetics, The Broad Institute of MIT and Harvard, Cambridge, MA, USA; Stanley Center for Psychiatric Research, The Broad Institute of MIT and Harvard, Cambridge, MA, USA; Analytic and Translational Genetics Unit, Department of Medicine, Massachusetts General Hospital, Boston, MA, USA; International Inflammatory Bowel Disease Genetics Consortium			Broad_Working_Group
Lobo	Alan	J	Alan J Lobo	alan.lobo@nhs.net	0000-0001-8037-793X	Inflammatory Bowel Disease Centre, Sheffield Teaching Hospitals, Sheffield S10 2JF, UK; NIHR IBD BioResource; International Inflammatory Bowel Disease Genetics Consortium		Consultant Gastroenterologist, Sheffield Teaching Hospitals NHS Foundation Trust; Professor of Gastroenterology, University of Sheffield	NIHR_IBD_BioResource
Locke	Adam		Adam Locke	RGCcollaborations@regeneron.com		Regeneron Genetics Center, Tarrytown, NY, USA; Regeneron Genetics Center			Regeneron_Genetics_Center
Loescher	Britt-Sabina		Britt-Sabina Loescher	b.loescher@ikmb.uni-kiel.de	0000-0001-9022-9017	Christian-Albrechts-University of Kiel and University Medical Center Schleswig-Holstein, Kiel, Germany; International Inflammatory Bowel Disease Genetics Consortium	The study received infrastructure support from the Deutsche Forschungsgemeinschaft (DFG, German Research Foundation) Cluster of Excellence 2167 “Precision Medicine in Chronic Inflammation (PMI)” (EXC 2167-390884018).	No	CCIM_German_Cohort
Lopez	Alexander		Alexander Lopez	RGCcollaborations@regeneron.com		Regeneron Genetics Center, Tarrytown, NY, USA; Regeneron Genetics Center			Regeneron_Genetics_Center
Lotta	Luca	A	Luca A Lotta	RGCcollaborations@regeneron.com		Regeneron Genetics Center, Tarrytown, NY, USA; Regeneron Genetics Center			Regeneron_Genetics_Center
Louis	Edouard		Edouard Louis	edouard.louis@ulg.ac.be	0000-0002-1287-7075	Department of Gastroenterology, Liege University Hospital, CHU Liege, Belgium; University of Liege, ULiege, Liege, Belgium; Belgium IBD Consortium; International Inflammatory Bowel Disease Genetics Consortium	SYSCID H2020 (ref. 733100); MyQuant (ref. 30770923) and BRIDGE (O.0006.22 – RG3124) projects from the Excellence of Science (EOS) program (FNRS, Fédération Wallonie-Bruxelles and FWO, Flemish Community), the CLIMAX (WELBIO-CR-2022 A) project from WELBIO (Walloon Region), the RHEAQT (T.0096.19) and IBD-GI-Seq (T.0190.19) projects from the FNRS (Fédération Wallonie-Bruxelles), the ARC RHEACT WITH HSPC project from the University of Liège.	None	French_Collections_REMIND; Belgium_IBD_Consortium_ULG
Macdonald	Christopher		Christopher Macdonald	chris.macdonald@ncic.nhs.uk		Cumberland Infirmary, Carlisle CA2 7HY, UK; North Cumbria University Hospitals NHS Trust, Carlisle, CA2 7HY, UK; NIHR IBD BioResource; International Inflammatory Bowel Disease Genetics Consortium			NIHR_IBD_BioResource
Macfaul	George		George Macfaul	george.macfaul@mkuh.nhs.uk		Milton Keynes University Hospital, Standing Way, , Eaglestone, Milton Keynes, MK6 5LD, UK; NIHR IBD BioResource; International Inflammatory Bowel Disease Genetics Consortium			NIHR_IBD_BioResource
Mack	David		David Mack	dmack@cheo.on.ca		Children's Hospital of Eastern Ontario, ON, CA; International Inflammatory Bowel Disease Genetics Consortium			Predicting_Response_to_Standardised_Paediatric_Colitis_Therapy_PROTECT
Mahajan	Vrushali		Vrushali Mahajan	RGCcollaborations@regeneron.com		Regeneron Genetics Center, Tarrytown, NY, USA; Regeneron Genetics Center			Regeneron_Genetics_Center
Mahmood	Asif		Asif Mahmood	asif.mahmood2@nhs.net		St Helier Hospital, Carshalton SM5 1AA, UK; NIHR IBD BioResource; International Inflammatory Bowel Disease Genetics Consortium			NIHR_IBD_BioResource
Mahmood	Zahid		Zahid Mahmood	zahid.mahmood@stockport.nhs.uk		The Alexandra Hospital, Cheadle SK8 2PX, UK; NIHR IBD BioResource; International Inflammatory Bowel Disease Genetics Consortium			NIHR_IBD_BioResource
Malhotra	Sameer		Sameer Malhotra	RGCcollaborations@regeneron.com		Regeneron Genetics Center, Tarrytown, NY, USA; Regeneron Genetics Center			Regeneron_Genetics_Center
Manoochehri	Kia		Kia Manoochehri	RGCcollaborations@regeneron.com		Regeneron Genetics Center, Tarrytown, NY, USA; Regeneron Genetics Center			Regeneron_Genetics_Center
Mansfield	Adam	J	Adam J Mansfield	RGCcollaborations@regeneron.com		Regeneron Genetics Center, Tarrytown, NY, USA; Regeneron Genetics Center			Regeneron_Genetics_Center
Mansfield	John		John Mansfield	john.mansfield8@btinternet.com		Translational and Clinical Research Institute, Newcastle University, Newcastle upon Tyne, NE2 4HH, UK; Department of Gastroenterology, Newcastle upon Tyne Hospitals NHS Foundation Trust, Newcastle upon Tyne, NE1 4LP, UK; UK IBD Genetics Consortium; International Inflammatory Bowel Disease Genetics Consortium			UK_Sanger_IBD_Collection
Mansour	Dina		Dina Mansour	dina.mansour@nhs.net		Queen Elizabeth Hospital, Gateshead NE9 6SX, UK; NIHR IBD BioResource; International Inflammatory Bowel Disease Genetics Consortium			NIHR_IBD_BioResource
Marchini	Jonathan		Jonathan Marchini	RGCcollaborations@regeneron.com		Regeneron Genetics Center, Tarrytown, NY, USA; Regeneron Genetics Center			Regeneron_Genetics_Center
Marcketta	Anthony		Anthony Marcketta	RGCcollaborations@regeneron.com		Regeneron Genetics Center, Tarrytown, NY, USA; Regeneron Genetics Center			Regeneron_Genetics_Center
Markowitz	James		James Markowitz	jmarkowi2@narthwell.edu		Cohen Children's Medical Center, Queens, NY, USA; International Inflammatory Bowel Disease Genetics Consortium			Predicting_Response_to_Standardised_Paediatric_Colitis_Therapy_PROTECT
Martinez	Salvador	Romero	Salvador Romero Martinez	RGCcollaborations@regeneron.com		Regeneron Genetics Center, Tarrytown, NY, USA; Regeneron Genetics Center			Regeneron_Genetics_Center
Matro	Rebecca		Rebecca Matro	matro.rebecca@scrippshealth.org	0000-0002-4134-0963	Scripps Healthcare, Oceanside, CA USA; SPARC IBD Network; International Inflammatory Bowel Disease Genetics Consortium			Study_of_a_Prospective_Adult_Research_Cohort_with_IBD_SPARC
Matthews	Jason		Jason Matthews	jason.d.matthews@emory.edu	0000-0001-6877-5767	Emory University School of Medicine and Children’s Healthcare of Atlanta, Atlanta, GA, USA; International Inflammatory Bowel Disease Genetics Consortium			Pediatric_RISK_Stratification_Study
Maxwell	Evan	K	Evan K Maxwell	RGCcollaborations@regeneron.com		Regeneron Genetics Center, Tarrytown, NY, USA; Regeneron Genetics Center			Regeneron_Genetics_Center
Mayerhofer	Ernst		Ernst Mayerhofer	RGCcollaborations@regeneron.com		Regeneron Genetics Center, Tarrytown, NY, USA; Regeneron Genetics Center			Regeneron_Genetics_Center
Mbatchou	Joelle		Joelle Mbatchou	RGCcollaborations@regeneron.com		Regeneron Genetics Center, Tarrytown, NY, USA; Regeneron Genetics Center			Regeneron_Genetics_Center
McCauley	Jacob	L	Jacob L. McCauley	jmccauley@med.miami.edu	0000-0002-1805-1733	John P. Hussman Institute for Human Genomics, Leonard M. Miller School of Medicine, University of Miami, Miami, FL, USA; The Dr. John T. Macdonald Foundation Department of Human Genetics, Leonard M. Miller School of Medicine, University of Miami, Miami, FL, USA; NIDDK IBD Genetics Consortium; International Inflammatory Bowel Disease Genetics Consortium			NIDDK_IBDGC_Collection_Miami
McGovern	Dermot	PB	Dermot P.B. McGovern	dermot.mcgovern@cshs.org	0000-0001-5621-759X	F. Widjaja Foundation Inflammatory Bowel and Immunobiology Research Institute, Cedars Sinai Medical Center, Los Angeles, CA, USA; NIDDK IBD Genetics Consortium; SHARE Consortium; International Inflammatory Bowel Disease Genetics Consortium	This work was supported by internal funds from the F. Widjaja Foundation Inflammatory Bowel Disease Institute; NIH/NIDDK U01 DK062413; the Leona M and Harry B Helmsley Charitable Trust; the Fred L. Hartley Family Foundation	Consultant for Mirador Therapeutics, BluMaiden Biosciences	Asan_Medical_Center_AMC_IBD_Collection; Sinai_Helmsley_Alliance_for_Research_Excellence_SHARE; NIDDK_IBDGC_Collection_Cedars_Sinai
McLaughlin	John		John McLaughlin	john.mclaughlin@manchester.ac.uk		Department of Gastroenterology, Northern Care Alliance NHS Foundation Trust, Salford Royal Hospital, Salford, M6 8HD, UK; NIHR IBD BioResource; International Inflammatory Bowel Disease Genetics Consortium			NIHR_IBD_BioResource
McLaughlin	Simon		Simon McLaughlin	simon.mclaughlin@uhd.nhs.uk		Royal Bournemouth Hospital, Bournemouth BH7 7DW, UK; NIHR IBD BioResource; International Inflammatory Bowel Disease Genetics Consortium			NIHR_IBD_BioResource
Melmed	Gil		Gil Melmed	gil.melmed@cshs.org		F. Widjaja Inflammatory Bowel Disease Institute, Cedars Sinai Medical Center, Los Angeles, CA, USA; NIDDK IBD Genetics Consortium; International Inflammatory Bowel Disease Genetics Consortium			NIDDK_IBDGC_Collection_Cedars_Sinai
Mengesha	Emebet		Emebet Mengesha	emebet.mengesha@cshs.org	0000-0001-7830-1557	F. Widjaja Inflammatory Bowel Disease Institute, Cedars Sinai Medical Center, Los Angeles, CA, USA; NIDDK IBD Genetics Consortium; International Inflammatory Bowel Disease Genetics Consortium			NIDDK_IBDGC_Collection_Cedars_Sinai
Merad	Miriam		Miriam Merad	miriam.merad@mssm.edu	0000-0002-4481-7827	Precision Immunology Institute, Icahn School of Medicine at Mount Sinai, New York, NY, USA; NIDDK IBD Genetics Consortium; International Inflammatory Bowel Disease Genetics Consortium			NIDDK_IBDGC_Collection_MSSM
Mercier	Virginie		Virginie Mercier	virginie.mercier@inflammgen.org		Montreal Heart Institute, Research Center, Montreal, Canada; International Inflammatory Bowel Disease Genetics Consortium		None	Canadian_IBD_Collections_IGENOMED
Miao	Yin		Yin Miao	yin.miao@esneft.nhs.uk		Ipswich Hospital, Ipswich IP4 5PD, UK; NIHR IBD BioResource; International Inflammatory Bowel Disease Genetics Consortium			NIHR_IBD_BioResource
Milgrom	Raquel		Raquel Milgrom	raquel.milgrom@sinaihealth.ca		Zane Cohen Centre for Digestive Diseases, Lunenfeld-Tanenbaum Research Institute, Sinai Health System, Toronto, ON, Canada; NIDDK IBD Genetics Consortium; International Inflammatory Bowel Disease Genetics Consortium			NIDDK_IBDGC_Collection_Toronto
Mitnaul	Lyndon		Lyndon Mitnaul	RGCcollaborations@regeneron.com		Regeneron Genetics Center, Tarrytown, NY, USA; Regeneron Genetics Center			Regeneron_Genetics_Center
Mitra	George		George Mitra	RGCcollaborations@regeneron.com		Regeneron Genetics Center, Tarrytown, NY, USA; Regeneron Genetics Center			Regeneron_Genetics_Center
Moayyedi	Paul		Paul Moayyedi	moayyep@mcmaster.ca	0000-0002-3616-9292	McMaster University, Hamilton, Ontario, Canada; International Inflammatory Bowel Disease Genetics Consortium			Canadian_IBD_Collections_IMAGINE
Moran	Christopher	J	Christopher J. Moran	cjmoran@mgh.harvard.edu	0000-0003-1966-3499	Massachusetts General Hospital, Boston, MA, USA; International Inflammatory Bowel Disease Genetics Consortium			Pediatric_IBD_Collection_MGB
Moran	Gordon		Gordon Moran	gordon.moran@nuh.nhs.uk		Queen's Medical Centre Campus, Nottingham NG7 2UH, UK; NIHR Nottingham Biomedical Research Centre, Nottingham, UK; Translational Medical Sciences, School of Medicine, Faculty of Medicine and Health Sciences, University of Nottingham, Nottingham, UK; UK IBD Genetics Consortium; International Inflammatory Bowel Disease Genetics Consortium			UK_Sanger_IBD_Collection; NIHR_IBD_BioResource
Morris	Deborah		Deborah Morris	deborah.morris@nhs.net		Lister Hospital, Stevenage SG1 4AB, UK; NIHR IBD BioResource; International Inflammatory Bowel Disease Genetics Consortium			NIHR_IBD_BioResource
Moscati	Arden		Arden Moscati	RGCcollaborations@regeneron.com		Regeneron Genetics Center, Tarrytown, NY, USA; Regeneron Genetics Center			Regeneron_Genetics_Center
Mowat	Craig		Craig Mowat	c.mowat@dundee.ac.uk		Department of Gastroenterology, Ninewells Hospital, Dundee, Scotland, UK; UK IBD Genetics Consortium; International Inflammatory Bowel Disease Genetics Consortium			UK_Sanger_IBD_Collection
Muddu	Ajay		Ajay Muddu	ajay.muddu@nhs.net		Scarborough Hospital, Woodlands Drive , Scarborough YO12 6QL, UK; NIHR IBD BioResource; International Inflammatory Bowel Disease Genetics Consortium			NIHR_IBD_BioResource
Muhammed	Rafeeq		Rafeeq Muhammed	rafeeq.muhammed@nhs.net		Birmingham Women's and Children's hospital, Birmingham B15 2TG, UK; NIHR IBD BioResource; International Inflammatory Bowel Disease Genetics Consortium			NIHR_IBD_BioResource
Mule	Pooja		Pooja Mule	RGCcollaborations@regeneron.com		Regeneron Genetics Center, Tarrytown, NY, USA; Regeneron Genetics Center			Regeneron_Genetics_Center
Murray	Charles		Charles Murray	charlesmurray1@nhs.net		Royal Free Hospital, London, NW3 2QQ, UK; NIHR IBD BioResource; International Inflammatory Bowel Disease Genetics Consortium			NIHR_IBD_BioResource
Nafde	Mona		Mona Nafde	RGCcollaborations@regeneron.com		Regeneron Genetics Center, Tarrytown, NY, USA; Regeneron Genetics Center			Regeneron_Genetics_Center
Nakka	Priyanka		Priyanka Nakka	RGCcollaborations@regeneron.com		Regeneron Genetics Center, Tarrytown, NY, USA; Regeneron Genetics Center			Regeneron_Genetics_Center
Nancey	Stephane		Stéphane Nancey	stephane.nancey@chu-lyon.fr		Gastroenterology Department, Centre Hospitalier Lyon-Sud, Pierre-Benite, France; International Inflammatory Bowel Disease Genetics Consortium			French_Collections_REMIND
Newberry	Rodney	D	Rodney D. Newberry	rnewberry@wustl.edu	0000-0002-4152-5191	Washington University School of Medicine, St. Louis, MO, USA; SHARE Consortium; International Inflammatory Bowel Disease Genetics Consortium			Sinai_Helmsley_Alliance_for_Research_Excellence_SHARE
Newman	William		William Newman	william.newman@manchester.ac.uk	0000-0002-6382-4678	Manchester University NHS Foundation Trust, University of Manchester, UK; UK IBD Genetics Consortium; International Inflammatory Bowel Disease Genetics Consortium			UK_Sanger_IBD_Collection
Nix	Darren		Darren Nix	nixd@wustl.edu		Washington University School of Medicine, St. Louis, MO, USA; SHARE Consortium; International Inflammatory Bowel Disease Genetics Consortium			Sinai_Helmsley_Alliance_for_Research_Excellence_SHARE
Noell	Guillaume		Guillaume Noell	noell.guillaume@gmail.com	0000-0002-0069-4933	Human Genetics Informatics, Wellcome Sanger Institute, Wellcome Genome Campus, Hinxton, Cambridgeshire, UK			Sanger_Working_Group
Nwokolo	Chuka		Chuka Nwokolo	chuka.nwokolo@uhcw.nhs.uk		University Hospitals Coventry & Warwickshire, Coventry, CV2 2DX, UK; NIHR IBD BioResource; International Inflammatory Bowel Disease Genetics Consortium			NIHR_IBD_BioResource
O'Charoen	Sirimon		Sirimon O'Charoen	socharoen@crohnscolitisfoundation.org		Crohns & Colitis Foundation, New York, NY, USA; SPARC IBD Network; International Inflammatory Bowel Disease Genetics Consortium			Study_of_a_Prospective_Adult_Research_Cohort_with_IBD_SPARC
O'Keeffe	Sean		Sean O'Keeffe	RGCcollaborations@regeneron.com		Regeneron Genetics Center, Tarrytown, NY, USA; Regeneron Genetics Center			Regeneron_Genetics_Center
O'Sullivan	Susan		Susan O'Sullivan	s.osullivan1@nhs.net		Peterborough City Hospital, Peterborough PE3 9GZ, UK; NIHR IBD BioResource; International Inflammatory Bowel Disease Genetics Consortium			NIHR_IBD_BioResource
Oglesby	Arabis		Arabis Oglesby	arabis.oglesby@dchft.nhs.uk		Dorset County Hospital, Dorset DT1 2JY, UK; NIHR IBD BioResource; International Inflammatory Bowel Disease Genetics Consortium			NIHR_IBD_BioResource
Okou	David	T	David T. Okou	david.okou@emory.edu	0000-0001-6473-5012	Emory University School of Medicine and Children’s Healthcare of Atlanta, Atlanta, GA, USA; Institut National de Sante Publique (INSP), Abidjan, Côte d’Ivoire			Pediatric_RISK_Stratification_Study
Oldenburg	Bas		Bas Oldenburg	boldenbu@umcutrecht.nl		Department of Gastroenterology and Hepatology, University Medical Centre Utrecht, Utrecht, The Netherlands; International Inflammatory Bowel Disease Genetics Consortium			Netherlands_UMCG_Pearl_String_Initiative_PSI
Orchard	Tim		Tim Orchard	tim.orchard@nhs.net		Imperial College, London, UK; NIHR IBD BioResource; UK IBD Genetics Consortium; International Inflammatory Bowel Disease Genetics Consortium			UK_Sanger_IBD_Collection; NIHR_IBD_BioResource
Orlicka	Katarzyna		Katarzyna Orlicka	katarzyna.orlicka.med@ssss.gouv.qc.ca		Centre Hospitalier de l'Universite de Montreal, Montreal, Canada; International Inflammatory Bowel Disease Genetics Consortium		None	Canadian_IBD_Collections_IGENOMED
Ostrer	Harry		Harry Ostrer	harry.ostrer@einsteinmed.org		Albert Einstein College of Medicine, Bronx, NY, USA			Ashkenazi_Jewish_Collections_Einstein
Otto	Jacqueline		Jacqueline Otto	RGCcollaborations@regeneron.com		Regeneron Genetics Center, Tarrytown, NY, USA; Regeneron Genetics Center			Regeneron_Genetics_Center
Ouchetati	Inès		Inès Ouchetati	ines.ouchetati.chum@ssss.gouv.qc.ca		Centre Hospitalier de l'Universite de Montreal, Montreal, Canada; International Inflammatory Bowel Disease Genetics Consortium		None	Canadian_IBD_Collections_IGENOMED
Overton	John	D	John D Overton	RGCcollaborations@regeneron.com		Regeneron Genetics Center, Tarrytown, NY, USA; Regeneron Genetics Center			Regeneron_Genetics_Center
Ovington	Nigel		Nigel Ovington	nigel.ovington@bioresource.nihr.ac.uk	0009-0006-3886-3524	NIHR BioResource, Cambridge University Hospitals NHS Foundation, Cambridge Biomedical Campus, Cambridge CB2 0QQ, UK; NIHR IBD BioResource; International Inflammatory Bowel Disease Genetics Consortium		None	NIHR_IBD_BioResource
Padilla	Maria	Sotiropoulos	Maria Sotiropoulos Padilla	RGCcollaborations@regeneron.com		Regeneron Genetics Center, Tarrytown, NY, USA; Regeneron Genetics Center			Regeneron_Genetics_Center
Pagan	Michelle		Michelle Pagan	RGCcollaborations@regeneron.com		Regeneron Genetics Center, Tarrytown, NY, USA; Regeneron Genetics Center			Regeneron_Genetics_Center
Palle	Sirish		Sirish Palle	sirish-palle@ouhsc.edu	0000-0002-6687-5040	University of Oklahoma Health Sciences Center, Oklahoma City, OK, USA; International Inflammatory Bowel Disease Genetics Consortium			Pediatric_RISK_Stratification_Study
Palmer	Joanne		Joanne Palmer	joanne.palmer9@nhs.net		Rotherham Hospital, Rotherham S60 2UD, UK; NIHR IBD BioResource; International Inflammatory Bowel Disease Genetics Consortium			NIHR_IBD_BioResource
Palmer	William		William Palmer	RGCcollaborations@regeneron.com		Regeneron Genetics Center, Tarrytown, NY, USA; Regeneron Genetics Center			Regeneron_Genetics_Center
Palotie	Aarno		Aarno Palotie	aarno.palotie@helsinki.fi	0000-0002-2527-5874	Institute for Molecular Medicine Finland, FIMM, HiLIFE, University of Helsinki, Helsinki, Finland; Analytic and Translational Genetics Unit, Department of Medicine, Massachusetts General Hospital, Boston, MA, USA; Department of Neurology, Massachusetts General Hospital, Boston, MA, USA; Department of Psychiatry, Massachusetts General Hospital, Boston, MA, USA; Stanley Center for Psychiatric Research, The Broad Institute of MIT and Harvard, Cambridge, MA, USA; Program in Medical and Population Genetics, The Broad Institute of MIT and Harvard, Cambridge, MA, USA; International Inflammatory Bowel Disease Genetics Consortium			Finnish_Collections
Pandhal	Jasmin		Jasmin Pandhal	jasmin.pandhal@nhs.net		Watford General Hospital, Watford WD18 0HB, UK; NIHR IBD BioResource; International Inflammatory Bowel Disease Genetics Consortium			NIHR_IBD_BioResource
Pandit	Anita		Anita Pandit	RGCcollaborations@regeneron.com		Regeneron Genetics Center, Tarrytown, NY, USA; Regeneron Genetics Center			Regeneron_Genetics_Center
Panea	Razvan		Razvan Panea	RGCcollaborations@regeneron.com		Regeneron Genetics Center, Tarrytown, NY, USA; Regeneron Genetics Center			Regeneron_Genetics_Center
Panter	Simon		Simon Panter	simon.panter@nhs.net		South Tyneside NHS Foundation Trust, South Tyneside District Hospital, Tyne & Wear NE34 0PL, UK; NIHR IBD BioResource; International Inflammatory Bowel Disease Genetics Consortium			NIHR_IBD_BioResource
Panzini	Benoit		Benoît Panzini	benoit.panzini.med@ssss.gouv.qc.ca		Centre Hospitalier de l'Universite de Montreal, Montreal, Canada; International Inflammatory Bowel Disease Genetics Consortium		None	Canadian_IBD_Collections_IGENOMED
Paquette	Jean		Jean Paquette	jean.paquette@inflammgen.org		Research Center Montreal Heart Institute, Montreal, Canada; NIDDK IBD Genetics Consortium; International Inflammatory Bowel Disease Genetics Consortium		None	NIDDK_IBDGC_Collection_Montreal
Parkes	Miles		Miles Parkes	miles.parkes1@nhs.net		Department of Gastroenterology, Cambridge University Hospitals NHS Foundation Trust, Cambridge CB2 0QQ, UK; UK IBD Genetics Consortium; NIHR IBD BioResource; International Inflammatory Bowel Disease Genetics Consortium			NIHR_IBD_BioResource; UK_Sanger_IBD_Collection
Patel	Vinod		Vinod Patel	vinod.patel@tgh.nhs.uk		Tameside and Glossop Integrated Care NHS Foundation Trust, Ashton Under Lyne, OL6 9RW, UK; NIHR IBD BioResource; International Inflammatory Bowel Disease Genetics Consortium			NIHR_IBD_BioResource
Patterson	Linda		Linda Patterson	linda.patterson@northumbria-healthcare.nhs.uk		North Tyneside General Hospital, North Shields NE29 8NH, UK; NIHR IBD BioResource; International Inflammatory Bowel Disease Genetics Consortium			NIHR_IBD_BioResource
Paulding	Charles		Charles Paulding	RGCcollaborations@regeneron.com		Regeneron Genetics Center, Tarrytown, NY, USA; Regeneron Genetics Center			Regeneron_Genetics_Center
Paupert	Karine		Karine Paupert	karine.paupert.chum@ssss.gouv.qc.ca		Centre Hospitalier de l'Universite de Montreal, Montreal, Canada; International Inflammatory Bowel Disease Genetics Consortium		None	Canadian_IBD_Collections_IGENOMED
Paynter	Ashley		Ashley Paynter	RGCcollaborations@regeneron.com		Regeneron Genetics Center, Tarrytown, NY, USA; Regeneron Genetics Center			Regeneron_Genetics_Center
Pekow	Joel		Joel Pekow	jpekow@bsd.uchicago.edu	000-0002-4790-8994	Section of Gastroenterology, Hepatology and Nutrition, Department of Medicine, University of Chicago, Chicago, Illinois, USA; Department of Gastroenterology, University of Chicago Medicine, Chicago, IL, USA; SHARE Consortium; NIDDK IBD Genetics Consortium; International Inflammatory Bowel Disease Genetics Consortium		None	NIDDK_IBDGC_Collection_Rutgers_JHU; Sinai_Helmsley_Alliance_for_Research_Excellence_SHARE
Pekow	John		John Pekow	jpekow@medicine.bsd.uchicago.edu	0000-0002-4790-8994	University of Chicago Medicine, Chicago, IL, USA; SPARC IBD Network; International Inflammatory Bowel Disease Genetics Consortium			Study_of_a_Prospective_Adult_Research_Cohort_with_IBD_SPARC
Pele	Laetitia		Laetitia Pele	laetitia.pele@bioresource.nihr.ac.uk		NIHR BioResource, Cambridge University Hospitals NHS Foundation, Cambridge Biomedical Campus, Cambridge CB2 0QQ, UK; NIHR IBD BioResource; International Inflammatory Bowel Disease Genetics Consortium			NIHR_IBD_BioResource
Penn	Ruth		Ruth Penn	ruth.penn@nhs.net		Wycombe Hospital, High Wycombe, HP11 2TT, UK; NIHR IBD BioResource; International Inflammatory Bowel Disease Genetics Consortium			NIHR_IBD_BioResource
Perez-Beals	Ann		Ann Perez-Beals	RGCcollaborations@regeneron.com		Regeneron Genetics Center, Tarrytown, NY, USA; Regeneron Genetics Center			Regeneron_Genetics_Center
Peter	Inga		Inga Peter	inga.peter@mssm.edu	0000-0002-5638-9137	Icahn School of Medicine at Mount Sinai, New York, NY, USA; SHARE Consortium; International Inflammatory Bowel Disease Genetics Consortium			Sinai_Helmsley_Alliance_for_Research_Excellence_SHARE
Peyrin-Biroulet	Laurent		Laurent Peyrin-Biroulet	peyrinbiroulet@gmail.com		Department of Hepato-Gastroenterology, Centre hospitalier regional universitaire de Nancy, Nancy, France; International Inflammatory Bowel Disease Genetics Consortium			French_Collections_REMIND
Phillips	Anne		Anne Phillips	anne.phillips@york.nhs.uk		York Teaching Hospital (NHS) Foundation Trust, York YO31 8HE, UK; NIHR IBD BioResource; International Inflammatory Bowel Disease Genetics Consortium			NIHR_IBD_BioResource
Phillis	Kath		Kath Phillis	kathryn.phillis@nhs.net		Chesterfield Royal Hospital NHS Foundation Trust, Chesterfield , S44 5BL, UK; NIHR IBD BioResource; International Inflammatory Bowel Disease Genetics Consortium			NIHR_IBD_BioResource
Pierik	Marieke	J	Marieke J. Pierik	m.pierik@mumc.nl		Department of Gastroenterology and Hepatology, Maastricht University Medical Centre+, Maastricht, The Netherlands; International Inflammatory Bowel Disease Genetics Consortium			Netherlands_UMCG_Pearl_String_Initiative_PSI
Plagnol	Vincent		Vincent Plagnol	v.plagnol@ucl.ac.uk		University College London, London, UK			Ashkenazi_Jewish_Collections_UCL
Pollok	Richard		Richard Pollok	richard.pollok@nhs.net		Dept Gastroenterology, St Georges Foundation Trust NHS Hospitals, 2nd Floor Gosvenor Wing, London SW17 0QT, UK; NIHR IBD BioResource; International Inflammatory Bowel Disease Genetics Consortium			NIHR_IBD_BioResource
Ponsioen	Cyriel Y		Cyriel Y. Ponsioen	c.y.ponsioen@amsterdamumc.nl		Department of Gastroenterology and Hepatology, Amsterdam University Medical Centres, Amsterdam, The Netherlands; International Inflammatory Bowel Disease Genetics Consortium			Netherlands_UMCG_Pearl_String_Initiative_PSI
Pontikos	Nikolas		Nikolas Pontikos	n.pontikos@ucl.ac.uk	0000-0003-1782-4711	University College London, London, UK			Ashkenazi_Jewish_Collections_UCL
Portnoy	Jason		Jason Portnoy	RGCcollaborations@regeneron.com		Regeneron Genetics Center, Tarrytown, NY, USA; Regeneron Genetics Center			Regeneron_Genetics_Center
Powles	Sam		Sam Powles	sam.powles3@nhs.net		Torbay Hospital, Torquay TQ2 7AA, UK; NIHR IBD BioResource; International Inflammatory Bowel Disease Genetics Consortium			NIHR_IBD_BioResource
Poyet	Mathilde		Mathilde Poyet	mpoyet@mit.edu		Massachusetts Institute of Technology, Boston, MA, USA			The_Global_Microbiome_Conservancy_Biobank_GMC
Pradhan	Manasi		Manasi Pradhan	RGCcollaborations@regeneron.com		Regeneron Genetics Center, Tarrytown, NY, USA; Regeneron Genetics Center			Regeneron_Genetics_Center
Prasad	Meena		Meena Prasad	meena.anand.prasad@emory.edu		Emory University School of Medicine and Children’s Healthcare of Atlanta, Atlanta, GA, USA; International Inflammatory Bowel Disease Genetics Consortium			Pediatric_RISK_Stratification_Study
Prescott	Natalie		Natalie Prescott	natalie.prescott@kcl.ac.uk	0000-0002-5901-7371	Department of Medical and Molecular Genetics, Guy’s Hospital, London, SE1 9RT; UK IBD Genetics Consortium; International Inflammatory Bowel Disease Genetics Consortium			UK_Sanger_IBD_Collection
Preston	Cathryn		Cathryn Preston	cathryn.preston@bthft.nhs.uk		Bradford Royal Infirmary, Duckworth Lane, Bradford Teaching Hospitals NHS Foundation Trust BD9 6RJ, UK; NIHR IBD BioResource; International Inflammatory Bowel Disease Genetics Consortium			NIHR_IBD_BioResource
Pulver	Ann	E	Ann E. Pulver	aepulver@gmail.com		School of Medicine, Johns Hopkins University, Baltimore, MD, USA			Ashkenazi_Jewish_Collections_JHU
Punuru	Krishna	Pawan	Krishna Pawan Punuru	RGCcollaborations@regeneron.com		Regeneron Genetics Center, Tarrytown, NY, USA; Regeneron Genetics Center			Regeneron_Genetics_Center
Quintero	Maria	A	Maria A. Quintero	alejandra.quintero@cshs.org	0000-0003-2249-6564	Crohns and Colitis Center, Leonard M. Miller School of Medicine, University of Miami, Miami, FL, USA; NIDDK IBD Genetics Consortium; International Inflammatory Bowel Disease Genetics Consortium			NIDDK_IBDGC_Collection_Miami
Rabizadeh	Shervin		Shervin Rabizadeh	shervin.rabizadeh@cshs.org		F. Widjaja Inflammatory Bowel Disease Institute, Cedars Sinai Medical Center, Los Angeles, CA, USA; NIDDK IBD Genetics Consortium; International Inflammatory Bowel Disease Genetics Consortium			NIDDK_IBDGC_Collection_Cedars_Sinai
Raffals	Laura	E	Laura E. Raffals	Raffals.Laura@mayo.edu	0000-0002-5267-2592	Division of Gastroenterology & Hepatology, Mayo Clinic, Rochester, MN, USA; SPARC IBD Network; International Inflammatory Bowel Disease Genetics Consortium			Study_of_a_Prospective_Adult_Research_Cohort_with_IBD_SPARC
Rahman	Monira		Monira Rahman	monira.rahman@nhs.net		Surrey and Sussex Healthcare NHS Trust, East Surrey Hospital, Redhill RH1 5RH, UK; NIHR IBD BioResource; International Inflammatory Bowel Disease Genetics Consortium			NIHR_IBD_BioResource
Rahmouni	Souad		Souad Rahmouni	srahmouni@uliege.be	0000-0003-0956-0242	University of Liege, ULiege, Liege, Belgium; Belgium IBD Consortium; International Inflammatory Bowel Disease Genetics Consortium	SYSCID H2020 (ref. 733100); MyQuant (ref. 30770923) and BRIDGE (O.0006.22 – RG3124) projects from the Excellence of Science (EOS) program (FNRS, Fédération Wallonie-Bruxelles and FWO, Flemish Community), the CLIMAX (WELBIO-CR-2022 A) project from WELBIO (Walloon Region), the RHEAQT (T.0096.19) and IBD-GI-Seq (T.0190.19) projects from the FNRS (Fédération Wallonie-Bruxelles), the ARC RHEACT WITH HSPC project from the University of Liège.	None	Belgium_IBD_Consortium_ULG
Raine	Tim		Tim Raine	tim.raine@nhs.net		Cambridge University Hospitals NHS Foundation Trust, Cambridge CB2 0QQ, UK; NIHR IBD BioResource; International Inflammatory Bowel Disease Genetics Consortium			NIHR_IBD_BioResource
Rajagopal	Veera		Veera Rajagopal	RGCcollaborations@regeneron.com		Regeneron Genetics Center, Tarrytown, NY, USA; Regeneron Genetics Center			Regeneron_Genetics_Center
Ramadas	Arvind		Arvind Ramadas	arvind.ramadas@nhs.net		James Cook University Hospital, Middlesbrough TS4 3BW, UK; NIHR IBD BioResource; International Inflammatory Bowel Disease Genetics Consortium			NIHR_IBD_BioResource
Ramage	John		John Ramage	john.ramage@hhft.nhs.uk		Basingstoke and North Hampshire Hospital, Basingstoke, RG24 9NA, UK; NIHR IBD BioResource; International Inflammatory Bowel Disease Genetics Consortium			NIHR_IBD_BioResource
Ramakrishnan	Subramaniam		Subramaniam Ramakrishnan	s.ramakrishnan1@nhs.net		Warrington & Halton hospitals NHS Foundation Trust, Warrington, WA5 1QG, UK; NIHR IBD BioResource; International Inflammatory Bowel Disease Genetics Consortium			NIHR_IBD_BioResource
Rana	Nadia		Nadia Rana	RGCcollaborations@regeneron.com		Regeneron Genetics Center, Tarrytown, NY, USA; Regeneron Genetics Center			Regeneron_Genetics_Center
Ranganath	Venkatesh		Venkatesh Ranganath	venkatesh.ranganath@bioresource.nihr.ac.uk		NIHR BioResource, Cambridge University Hospitals NHS Foundation, Cambridge Biomedical Campus, Cambridge CB2 0QQ, UK; NIHR IBD BioResource; International Inflammatory Bowel Disease Genetics Consortium			NIHR_IBD_BioResource
Rasool	Ayesha		Ayesha Rasool	RGCcollaborations@regeneron.com		Regeneron Genetics Center, Tarrytown, NY, USA; Regeneron Genetics Center			Regeneron_Genetics_Center
Rastall	Paul		Paul Rastall	paul.rastall@wales.nhs.uk		Prince Philip Hospital, Llanelli SA14 8QF, UK; NIHR IBD BioResource; International Inflammatory Bowel Disease Genetics Consortium			NIHR_IBD_BioResource
Reid	Jeffrey	G	Jeffrey G Reid	RGCcollaborations@regeneron.com		Regeneron Genetics Center, Tarrytown, NY, USA; Regeneron Genetics Center			Regeneron_Genetics_Center
Renji	Elizabeth		Elizabeth Renji	Elizabeth.Renji@alderhey.nhs.uk		Alder Hey Children’s Hospital, Liverpool L14 5AB, UK; NIHR IBD BioResource; International Inflammatory Bowel Disease Genetics Consortium			NIHR_IBD_BioResource
Revez	Joana		Joana Revez	RGCcollaborations@regeneron.com		Regeneron Genetics Center, Tarrytown, NY, USA; Regeneron Genetics Center			Regeneron_Genetics_Center
Reynoso	Raymond		Raymond Reynoso	RGCcollaborations@regeneron.com		Regeneron Genetics Center, Tarrytown, NY, USA; Regeneron Genetics Center			Regeneron_Genetics_Center
Riaz	Moeen		Moeen Riaz	RGCcollaborations@regeneron.com		Regeneron Genetics Center, Tarrytown, NY, USA; Regeneron Genetics Center			Regeneron_Genetics_Center
Rico-Varela	Jennifer		Jennifer Rico-Varela	RGCcollaborations@regeneron.com		Regeneron Genetics Center, Tarrytown, NY, USA; Regeneron Genetics Center			Regeneron_Genetics_Center
Rioux	John	D	John D. Rioux	john.david.rioux@umontreal.ca	0000-0001-7560-8326	Faculty of Medicine, Universite de Montreal, Montreal, Canada; Research Center Montreal Heart Institute, Montreal, Canada; NIDDK IBD Genetics Consortium; International Inflammatory Bowel Disease Genetics Consortium	The National Institute of Diabetes and Digestive and Kidney Diseases (U01_DK062432); Canada Research Chair (#2306250); Genome Canada (# GPH-129341, with contributions from Génome Québec, the government of Canada, and the Ministère de l’enseignement supérieur, de la recherche, de la science et de la technologie du Québec, the Canadian Institutes of Health Research)	None	Canadian_IBD_Collections_IGENOMED; Canadian_IBD_Collections_IMAGINE; NIDDK_IBDGC_Collection_Montreal; Canadian_IBD_Collections_Genome_Quebec_GENIZON; Canadian_IBD_Collections_Manitoba
Rivard	Marie-Ève		Marie-Ève Rivard	marie-eve.rivard@inflammgen.org		Montreal Heart Institute, Research Center, Montreal, Canada; International Inflammatory Bowel Disease Genetics Consortium		None	Canadian_IBD_Collections_IGENOMED
Rivera-Picart	Johannie		Johannie Rivera-Picart	RGCcollaborations@regeneron.com		Regeneron Genetics Center, Tarrytown, NY, USA; Regeneron Genetics Center			Regeneron_Genetics_Center
Rodriguez-Flores	Juan		Juan Rodriguez-Flores	RGCcollaborations@regeneron.com		Regeneron Genetics Center, Tarrytown, NY, USA; Regeneron Genetics Center			Regeneron_Genetics_Center
Romero	Larizbeth		Larizbeth Romero	RGCcollaborations@regeneron.com		Regeneron Genetics Center, Tarrytown, NY, USA; Regeneron Genetics Center			Regeneron_Genetics_Center
Rosh	Joel		Joel Rosh	jrosh1@northwell.edu		Cohen Children's Medical Center, Queens, NY, USA; International Inflammatory Bowel Disease Genetics Consortium			Predicting_Response_to_Standardised_Paediatric_Colitis_Therapy_PROTECT
Ross	Jonathan		Jonathan Ross	RGCcollaborations@regeneron.com		Regeneron Genetics Center, Tarrytown, NY, USA; Regeneron Genetics Center			Regeneron_Genetics_Center
Rubin	David		David Rubin	drubin@medicine.bsd.uchicago.edu		University of Chicago Medicine, Chicago, IL, USA; SHARE Consortium; International Inflammatory Bowel Disease Genetics Consortium			Sinai_Helmsley_Alliance_for_Research_Excellence_SHARE
Russ	Kirk		Kirk Russ	kruss@uabmc.edu	0000-0002-3088-7277	Division of Gastroenterology and Hepatology, Department of Medicine, University of Alabama, Birmingham, Alabama, USA; SPARC IBD Network; NIDDK IBD Genetics Consortium; International Inflammatory Bowel Disease Genetics Consortium		None	NIDDK_IBDGC_Collection_Rutgers_JHU; Study_of_a_Prospective_Adult_Research_Cohort_with_IBD_SPARC
Saavalainen	Paivi		Päivi Saavalainen	paivi.saavalainen@helsinki.fi		Research Programs Unit, Immunobiology, University of Helsinki, Helsinki, Finland			Finnish_Collections
Sabic	Ksenija		Ksenija Sabic	ksenija.sabic@mssm.edu	0000-0001-9566-0324	Pathology, Molecular & Cell Based Medicine, Icahn School of Medicine at Mount Sinai, New York, NY, USA; NIDDK IBD Genetics Consortium; International Inflammatory Bowel Disease Genetics Consortium			NIDDK_IBDGC_Collection_MSSM
Sadigh	Dariush		Dariush Sadigh	dariush.sadigh@nhs.net		Whittington Hospital, London N19 5NF, UK; NIHR IBD BioResource; International Inflammatory Bowel Disease Genetics Consortium			NIHR_IBD_BioResource
Saha	Sumona		Sumona Saha	ssaha@medicine.wisc.edu	0000-0002-3271-9904	Department of Medicine, University of Wisconsin School of Medicine and Public Health, Madison, WI, USA; SPARC IBD Network; International Inflammatory Bowel Disease Genetics Consortium			Study_of_a_Prospective_Adult_Research_Cohort_with_IBD_SPARC
Salem	George		George Salem	George-Salem@ouhsc.edu	0000-0003-4985-2514	Department of Internal Medicine, Section of Digestive Diseases and Nutrition, The University of Oklahoma Health Science Center, Oklahoma City, Oklahoma, USA􀀃; NIDDK IBD Genetics Consortium; International Inflammatory Bowel Disease Genetics Consortium		None	NIDDK_IBDGC_Collection_Rutgers_JHU
Salerno	William		William Salerno	RGCcollaborations@regeneron.com		Regeneron Genetics Center, Tarrytown, NY, USA; Regeneron Genetics Center			Regeneron_Genetics_Center
Sands	Bruce		Bruce Sands	bruce.sands@mssm.edu	0000-0001-5762-5042	Icahn School of Medicine at Mount Sinai, New York, NY, USA; SHARE Consortium; International Inflammatory Bowel Disease Genetics Consortium			Sinai_Helmsley_Alliance_for_Research_Excellence_SHARE; Mount_Sinai_Crohn_s_and_Colitis_Registry_MSCCR
Sargent	Michael		Michael Sargent	michael.sargent@umanitoba.ca		University of Manitoba, Winnipeg, Manitoba, Canada; International Inflammatory Bowel Disease Genetics Consortium			Canadian_IBD_Collections_Manitoba
Sartor	R.	Balfour	R. Balfour Sartor	ryan_balfour_sartor@med.unc.edu	0000-0002-7820-632X	Center for Gastrointestinal Biology and Disease, University of North Carolina School of Medicine, Chapel Hill, NC, USA; SHARE Consortium			Sinai_Helmsley_Alliance_for_Research_Excellence_SHARE
Sarwar	Mudasar		Mudasar Sarwar	RGCcollaborations@regeneron.com		Regeneron Genetics Center, Tarrytown, NY, USA; Regeneron Genetics Center			Regeneron_Genetics_Center
Satsangi	Jack		Jack Satsangi	jack.satsangi@ndm.ox.ac.uk		Translational Gastroenterology Unit, John Radcliffe Hospital, Headley Way, Headington, Oxford OX3 9DS; NIHR IBD BioResource; UK IBD Genetics Consortium; International Inflammatory Bowel Disease Genetics Consortium			UK_Sanger_IBD_Collection; NIHR_IBD_BioResource
Saunders	John		John Saunders	j.saunders1@nhs.net		Royal United Hospital, Royal United Hospitals NHS Foundation Trust, Combe Park, Bath, Avon BA1 3NG, UK; NIHR IBD BioResource; International Inflammatory Bowel Disease Genetics Consortium			NIHR_IBD_BioResource
Sazonovs	Aleksejs		Aleksejs Sazonovs	Alesaz@dcm.aau.dk		Genomics of Inflammation and Immunity Group, Human Genetics Programme, Wellcome Sanger Institute, Wellcome Genome Campus, Hinxton, Cambridgeshire, UK; International Inflammatory Bowel Disease Genetics Consortium			Sanger_Working_Group
Schadt	Eric		Eric Schadt	eric.schadt@mssm.edu		Icahn School of Medicine at Mount Sinai, New York, NY, USA; International Inflammatory Bowel Disease Genetics Consortium			Mount_Sinai_Crohn_s_and_Colitis_Registry_MSCCR
Schiavo	Ricardo		Ricardo Schiavo	RGCcollaborations@regeneron.com		Regeneron Genetics Center, Tarrytown, NY, USA; Regeneron Genetics Center			Regeneron_Genetics_Center
Schiff	Elena	R	Elena R. Schiff	e.schiff@ucl.ac.uk	0000-0002-9848-1302	University College London, London, UK			Ashkenazi_Jewish_Collections_UCL
Schreiber	Stefan		Stefan Schreiber	s.schreiber@mucosa.de	0000-0003-2254-7771	Christian-Albrechts-University of Kiel and University Medical Center Schleswig-Holstein, Kiel, Germany; International Inflammatory Bowel Disease Genetics Consortium	The German CCIM cohort acknowledges the German Excellence Initiative EXC 2167 and IMI Programm of the EU ("3TR"), and the European Regional Development Fund 01.2.2-LMT-K-718-04-0003.	No	CCIM_German_Cohort
Schumm	Philip		L. Philip Schumm	pschumm@uchicago.edu		Department of Public Health Sciences, University of Chicago, Chicago, IL, USA; NIDDK IBD Genetics Consortium			NIDDK_IBDGC_Collection_MSSM
Schwartz	Marc	B	Marc B. Schwartz	mbs53@pitt.edu		University of Pittsburgh, Pittsburgh, PA, USA; NIDDK IBD Genetics Consortium; International Inflammatory Bowel Disease Genetics Consortium			NIDDK_IBDGC_Collection_Pitt
Schwartz	Randi		Randi Schwartz	RGCcollaborations@regeneron.com		Regeneron Genetics Center, Tarrytown, NY, USA; Regeneron Genetics Center			Regeneron_Genetics_Center
Scott	Glyn		Glyn Scott	glyn.scott@nhs.net		William Harvey Hospital, Ashford TN24 0LZ, UK; Queen Elizabeth the Queen Mother Hospital, Margate CT9 4AN, UK; NIHR IBD BioResource; International Inflammatory Bowel Disease Genetics Consortium			NIHR_IBD_BioResource
Scoville	Elizabeth	A	Elizabeth A. Scoville	elizabeth.a.scoville@vumc.org	0000-0001-5326-2221	University of Pittsburgh, Pittsburgh, PA, USA; SPARC IBD Network; International Inflammatory Bowel Disease Genetics Consortium			Study_of_a_Prospective_Adult_Research_Cohort_with_IBD_SPARC
Sebastian	Shaji		Shaji Sebastian	shaji.sebastian4@nhs.net		Hull Royal Infirmary, Hull, HU3 2JZ, UK; NIHR IBD BioResource; International Inflammatory Bowel Disease Genetics Consortium			NIHR_IBD_BioResource
Segal	Anthony	W	Anthony W. Segal	t.segal@ucl.ac.uk		University College London, London, UK			Ashkenazi_Jewish_Collections_UCL
Seksik	Philippe		Philippe Seksik	pseksik@gmail.com	0000-0003-3596-9893	Department of Gastroenterology, Sorbonne Universite, INSERM, Centre de Recherche Saint-Antoine, CRSA, AP-HP, Saint-Antoine Hospital, Paris, France; International Inflammatory Bowel Disease Genetics Consortium			French_Collections_SUIVITHEQUE; French_Collections_REMIND
Selinger	Christian		Christian Selinger	christian.selinger@nhs.net		St. James’s University Hospital, Leeds LS9 7TF, UK; NIHR IBD BioResource; International Inflammatory Bowel Disease Genetics Consortium			NIHR_IBD_BioResource
Serrero	Melanie		Melanie Serrero	melanie.serrero@ap-hm.fr		Department of Gastroenterology, Centre Hospitalier Universitaire (CHU) Marseille, Marseille, France; International Inflammatory Bowel Disease Genetics Consortium			French_Collections_REMIND
Shabana	Sherif		Sherif Shabana	sherif.shabana@ncic.nhs.uk		Cumberland Infirmary, Carlisle CA2 7HY, UK; NIHR IBD BioResource; International Inflammatory Bowel Disease Genetics Consortium			NIHR_IBD_BioResource
Shah	Rakesh		Rakesh Shah	rakesh.shah@meht.nhs.uk		Broomfield Hospital, Chelmsford CM1 7ET, UK; NIHR IBD BioResource; International Inflammatory Bowel Disease Genetics Consortium			NIHR_IBD_BioResource
Sharip	Mohammed		Mohammed Sharip	mohammed.sharip@nhs.net		Department of Gastroenterology, Cambridge University Hospitals NHS Foundation Trust, Cambridge, UK; UK IBD Genetics Consortium; NIHR IBD BioResource; International Inflammatory Bowel Disease Genetics Consortium			UK_Sanger_IBD_Collection; NIHR_IBD_BioResource
Sharpstone	Dan		Dan Sharpstone	dan.sharpstone@wsh.nhs.uk		West Suffolk NHS Foundation Trust, Bury St Edmunds IP332QZ, UK; NIHR IBD BioResource; International Inflammatory Bowel Disease Genetics Consortium			NIHR_IBD_BioResource
Shawky	Rasha		Rasha Shawky	rasha.shawky@bioresource.nihr.ac.uk		NIHR BioResource, Cambridge University Hospitals NHS Foundation, Cambridge Biomedical Campus, Cambridge CB2 0QQ, UK; NIHR IBD BioResource; International Inflammatory Bowel Disease Genetics Consortium			NIHR_IBD_BioResource
Shedwell	Sophy		Sophy Shedwell	sophy.shedwell@qehkl.nhs.uk		Queen Elizabeth Hospital, King's Lynn PE30 4ET, UK; NIHR IBD BioResource; International Inflammatory Bowel Disease Genetics Consortium			NIHR_IBD_BioResource
Sheen	Christopher		Christopher Sheen	christopher.sheen1@nhs.net		St Mary's Hospital, London W2 1NY, UK; NIHR IBD BioResource; International Inflammatory Bowel Disease Genetics Consortium			NIHR_IBD_BioResource
Sheikh	Shehzad	Z	Shehzad Z. Sheikh	shehzad_sheikh@med.unc.edu	0000-0002-4238-3674	Center for Gastrointestinal Biology and Disease, University of North Carolina School of Medicine, Chapel Hill, NC, USA; SHARE Consortium; International Inflammatory Bowel Disease Genetics Consortium			Sinai_Helmsley_Alliance_for_Research_Excellence_SHARE
Shenderey	Richard		Richard Shenderey	r.shenderey@nhs.net		Airedale General Hospital, Keighley BD20 6TD, UK; NIHR IBD BioResource; International Inflammatory Bowel Disease Genetics Consortium			NIHR_IBD_BioResource
Shenoy	Achuth		Achuth Shenoy	achuth.shenoy@esneft.nhs.uk		Colchester General Hospital, Colchester, CO4 5JL, UK; NIHR IBD BioResource; International Inflammatory Bowel Disease Genetics Consortium			NIHR_IBD_BioResource
Shidhaye	Dhruv		Dhruv Shidhaye	RGCcollaborations@regeneron.com		Regeneron Genetics Center, Tarrytown, NY, USA; Regeneron Genetics Center			Regeneron_Genetics_Center
Shmueli	Udi		Udi Shmueli	udi.shmueli@ngh.nhs.uk		Northampton General Hospital Trust, Northampton, NN1 5BD, UK; NIHR IBD BioResource; International Inflammatory Bowel Disease Genetics Consortium			NIHR_IBD_BioResource
Shukla	Richa		Richa Shukla	richa.shukla@bcm.edu	0009-0000-7523-2568	Division of Gastroenterology, Baylor College of Medicine, Houston, Texas, USA; NIDDK IBD Genetics Consortium; SPARC IBD Network; International Inflammatory Bowel Disease Genetics Consortium			Study_of_a_Prospective_Adult_Research_Cohort_with_IBD_SPARC; NIDDK_IBDGC_Collection_Rutgers_JHU
Shuldiner	Alan		Alan Shuldiner	RGCcollaborations@regeneron.com		Regeneron Genetics Center, Tarrytown, NY, USA; Regeneron Genetics Center			Regeneron_Genetics_Center
Siceron	Sunilbe		Sunilbe Siceron	RGCcollaborations@regeneron.com		Regeneron Genetics Center, Tarrytown, NY, USA; Regeneron Genetics Center			Regeneron_Genetics_Center
Sidore	Carlo		Carlo Sidore	RGCcollaborations@regeneron.com		Regeneron Genetics Center, Tarrytown, NY, USA; Regeneron Genetics Center			Regeneron_Genetics_Center
Silver	Jon		Jon Silver	RGCcollaborations@regeneron.com		Regeneron Genetics Center, Tarrytown, NY, USA; Regeneron Genetics Center			Regeneron_Genetics_Center
Silverberg	Mark	S	Mark S. Silverberg	mark.silverberg@sinaihealth.ca	0000-0001-7248-9501	Mount Sinai Hospital, Toronto, Ontario, Canada; NIDDK IBD Genetics Consortium; International Inflammatory Bowel Disease Genetics Consortium	NIDDK grant number: U01 DK062423		NIDDK_IBDGC_Collection_Toronto
Siminovitch	Katherine		Katherine Siminovitch	RGCcollaborations@regeneron.com		Regeneron Genetics Center, Tarrytown, NY, USA; Regeneron Genetics Center			Regeneron_Genetics_Center
Simmons	Alison		Alison Simmons	alison.simmons@ndm.ox.ac.uk		John Radcliffe Hospital, Oxford OX3 9DU, UK; NIHR IBD BioResource; International Inflammatory Bowel Disease Genetics Consortium			NIHR_IBD_BioResource
Simpkins	Rachel		Rachel Simpkins	rachel.simpkins@bioresource.nihr.ac.uk		Royal Bolton Hospital, Bolton, BL4 0JR, UK; NIHR IBD BioResource; International Inflammatory Bowel Disease Genetics Consortium			NIHR_IBD_BioResource
Simpson	Claire	L	Claire L. Simpson	csimps17@uthsc.edu	0000-0003-2244-7690	Department of Genetics, Genomics, and Informatics; University of Tennessee Health Science Center, Memphis, Tennessee, USA; NIDDK IBD Genetics Consortium; International Inflammatory Bowel Disease Genetics Consortium		None	NIDDK_IBDGC_Collection_Rutgers_JHU
Singh	Salil		Salil Singh	salil.singh@boltonft.nhs.uk		Royal Bolton Hospital, Bolton, BL4 0JR, UK; NIHR IBD BioResource; International Inflammatory Bowel Disease Genetics Consortium			NIHR_IBD_BioResource
Sinha	Leena		Leena Sinha	leena.sinha@nhs.net		Queens Hospital, Ground Floor, Orange Zone, Clinical Research Centre, Rom Valley Way, Romford, RM7 0AG, UK; NIHR IBD BioResource; International Inflammatory Bowel Disease Genetics Consortium			NIHR_IBD_BioResource
Sivaji	Ganesh		Ganesh Sivaji	g.sivaji@nhs.net		Harrogate and District NHS Foundation Trust, Harrogate HG2 7SX, UK; NIHR IBD BioResource; International Inflammatory Bowel Disease Genetics Consortium			NIHR_IBD_BioResource
Skead	Kimberly		Kimberly Skead	RGCcollaborations@regeneron.com		Regeneron Genetics Center, Tarrytown, NY, USA; Regeneron Genetics Center			Regeneron_Genetics_Center
Skieceviciene	Jurgita		Jurgita Skieceviciene	jurgita.skieceviciene@lsmuni.lt	0000-0002-4893-6612	Department of Gastroenterology and Institute for Digestive Research, Lithuanian University of Health Sciences, Kaunas, Lithuania; International Inflammatory Bowel Disease Genetics Consortium			Lithuanian_IBD_cohort
Smith	Alicia		Alicia K. Smith	alicia.smith@emory.edu	0000-0002-8537-5156	Department of Gynecology and Obstetrics, Emory University School of Medicine, Atlanta, GA, USA; International Inflammatory Bowel Disease Genetics Consortium			Pediatric_RISK_Stratification_Study
Smith	Katherine		Katherine (Katie) Smith	katie.smith@ydh.nhs.uk		Clinical Investigation and Research Unit, Level 10,Royal Alex Childrens County Hospital, Brighton, BN2 5BE, UK; NIHR IBD BioResource; International Inflammatory Bowel Disease Genetics Consortium			NIHR_IBD_BioResource
Smith	Melissa		Melissa Smith	melissa.smith21@nhs.net		Royal Surrey County Hospital, Guildford GU2 7XX, UK; NIHR IBD BioResource; International Inflammatory Bowel Disease Genetics Consortium			NIHR_IBD_BioResource
Smith	Paul		Paul Smith	paul.a.smith@wwl.nhs.uk		Royal Albert Edward Infirmary, Wigan WN1 2NN, UK; NIHR IBD BioResource; International Inflammatory Bowel Disease Genetics Consortium			NIHR_IBD_BioResource
Smith	Phil	J	Phil J Smith	drphilipjsmithbsg@gmail.com	0000-0003-1568-3978	Department of Gastroenterology, Royal Liverpool Hospital, Liverpool University Hospitals NHS Foundation Trust, Liverpool L7 8YE, UK; NIHR IBD BioResource; International Inflammatory Bowel Disease Genetics Consortium			NIHR_IBD_BioResource
Smith	Ryan		Ryan Smith	RGCcollaborations@regeneron.com		Regeneron Genetics Center, Tarrytown, NY, USA; Regeneron Genetics Center			Regeneron_Genetics_Center
Snapper	Scott	B	Scott B. Snapper	Scott.Snapper@childrens.harvard.edu	0000-0003-0267-4247	Division of Gastroenterology, Hepatology and Endoscopy, Department of Medicine, Brigham and Women's Hospital & Harvard Medical School, Boston, MA, USA; Division of Gastroenterology, Hepatology and Nutrition, Department of Pediatrics. Boston Children's Hospital & Harvard Medical School, Boston, MA, USA; SPARC IBD Network; International Inflammatory Bowel Disease Genetics Consortium			Study_of_a_Prospective_Adult_Research_Cohort_with_IBD_SPARC
Sokol	Harry		Harry Sokol	harry.sokol@gmail.com	0000-0002-2914-1822	Department of Gastroenterology, Sorbonne Universite, INSERM, Centre de Recherche Saint-Antoine, CRSA, AP-HP, Saint-Antoine Hospital, Paris, France.; International Inflammatory Bowel Disease Genetics Consortium			French_Collections_SUIVITHEQUE
Solari	Gina		Gina Solari	RGCcollaborations@regeneron.com		Regeneron Genetics Center, Tarrytown, NY, USA; Regeneron Genetics Center			Regeneron_Genetics_Center
Solomonson	Matthew		Matthew Solomonson	msolomon@broadinstitute.org	0000-0002-5344-9026	Program in Medical and Population Genetics, The Broad Institute of MIT and Harvard, Cambridge, MA, USA			Broad_Working_Group
Somineni	Hari		Hari Somineni	hari.somineni@gmail.com		Department of Pediatrics, Emory University School of Medicine and Children’s Healthcare of Atlanta, GA, Atlanta, GA, USA			Pediatric_RISK_Stratification_Study
Song	Kyuyoung		Kyuyoung Song	kysong0530@gmail.com		Asan Medical Center, Seoul, South Korea; International Inflammatory Bowel Disease Genetics Consortium			Asan_Medical_Center_AMC_IBD_Collection
Soon Chew	Thean		Thean Soon Chew	theanchew@nhs.net		Sheffield Teaching Hospital, Sheffield S10 2JF, UK; NIHR IBD BioResource; International Inflammatory Bowel Disease Genetics Consortium			NIHR_IBD_BioResource
Sosina	Olukayode		Olukayode Sosina	RGCcollaborations@regeneron.com		Regeneron Genetics Center, Tarrytown, NY, USA; Regeneron Genetics Center			Regeneron_Genetics_Center
Sprakes	Michael		Michael Sprakes	michael.sprakes@nhs.net		Pinderfields Hospital, Wakefield, WF1 4DG, UK; NIHR IBD BioResource; International Inflammatory Bowel Disease Genetics Consortium			NIHR_IBD_BioResource
Sreeram	Sanjay		Sanjay Sreeram	RGCcollaborations@regeneron.com		Regeneron Genetics Center, Tarrytown, NY, USA; Regeneron Genetics Center			Regeneron_Genetics_Center
Stahl	Eli		Eli Stahl	RGCcollaborations@regeneron.com		Regeneron Genetics Center, Tarrytown, NY, USA; Regeneron Genetics Center			Regeneron_Genetics_Center
Steed	Helen		Helen Steed	helen.steed@nhs.net		New Cross Hospital of The Royal Wolverhampton NHS Trust, Wolverhampton, WV10 0QP, UK; NIHR IBD BioResource; International Inflammatory Bowel Disease Genetics Consortium			NIHR_IBD_BioResource
Steel	Alan		Alan Steel	alan.steel@liverpoolft.nhs.uk		The Royal Liverpool University Hospital, Liverpool L7 8YE, UK; NIHR IBD BioResource; International Inflammatory Bowel Disease Genetics Consortium			NIHR_IBD_BioResource
Stempak	Joanne	M	Joanne M. Stempak	joanne.stempak@sinaihealth.ca	0009-0001-6510-8608	Zane Cohen Centre for Digestive Diseases, Lunenfeld-Tanenbaum Research Institute, Sinai Health System, Toronto, ON, Canada; NIDDK IBD Genetics Consortium; International Inflammatory Bowel Disease Genetics Consortium			NIDDK_IBDGC_Collection_Toronto
Stevens	Christine	R	Christine R. Stevens	stevens@broadinstitute.org	0000-0002-2621-2234	Program in Medical and Population Genetics, The Broad Institute of MIT and Harvard, Cambridge, MA, USA; Stanley Center for Psychiatric Research, The Broad Institute of MIT and Harvard, Cambridge, MA, USA; Analytic and Translational Genetics Unit, Department of Medicine, Massachusetts General Hospital, Boston, MA, USA; International Inflammatory Bowel Disease Genetics Consortium			Broad_Working_Group
Stirrups	Kathy		Kathy Stirrups	kathy.stirrups@bioresource.nihr.ac.uk		NIHR BioResource, Cambridge University Hospitals NHS Foundation, Cambridge Biomedical Campus, Cambridge CB2 0QQ, UK; NIHR IBD BioResource; International Inflammatory Bowel Disease Genetics Consortium			NIHR_IBD_BioResource
Subramanian	Sreedhar		Sreedhar Subramanian	sreedhar.subramanian@liverpoolft.nhs.uk		Royal Liverpool & Broadgreen University Hospital, Liverpool L7 8XP, UK; NIHR IBD BioResource; International Inflammatory Bowel Disease Genetics Consortium			NIHR_IBD_BioResource
Sul	Jae	Soon	Jae Soon Sul	RGCcollaborations@regeneron.com		Regeneron Genetics Center, Tarrytown, NY, USA; Regeneron Genetics Center			Regeneron_Genetics_Center
Sultan	Benjamin		Benjamin Sultan	RGCcollaborations@regeneron.com		Regeneron Genetics Center, Tarrytown, NY, USA; Regeneron Genetics Center			Regeneron_Genetics_Center
Sun	Dylan		Dylan Sun	dylan.sun@regeneron.com	0009-0002-3479-2854	Regeneron Genetics Center, Tarrytown, NY, USA; International Inflammatory Bowel Disease Genetics Consortium		No	CCIM_German_Cohort
Sun	Kathie		Kathie Sun	RGCcollaborations@regeneron.com		Regeneron Genetics Center, Tarrytown, NY, USA; Regeneron Genetics Center			Regeneron_Genetics_Center
Sun	Luanluan		Luanluan Sun	RGCcollaborations@regeneron.com		Regeneron Genetics Center, Tarrytown, NY, USA; Regeneron Genetics Center			Regeneron_Genetics_Center
Tang	Mira		Mira Tang	RGCcollaborations@regeneron.com		Regeneron Genetics Center, Tarrytown, NY, USA; Regeneron Genetics Center			Regeneron_Genetics_Center
Targan	Stephan	R.	Stephan R. Targan	stephan.targan@cshs.org		F. Widjaja Inflammatory Bowel Disease Institute, Cedars Sinai Medical Center, Los Angeles, CA, USA; NIDDK IBD Genetics Consortium; International Inflammatory Bowel Disease Genetics Consortium			NIDDK_IBDGC_Collection_Cedars_Sinai
Tastad	Christopher		Christopher Tastad	christopher.tastad@mssm.edu	0000-0002-8745-7163	Pathology, Molecular & Cell Based Medicine, Icahn School of Medicine at Mount Sinai, New York, NY, USA; NIDDK IBD Genetics Consortium; International Inflammatory Bowel Disease Genetics Consortium			NIDDK_IBDGC_Collection_MSSM
Theron	Byron		Byron Theron	byrontheron@nhs.net		Northern Devon Healthcare NHS Trust, North Devon District Hospital, Barnstaple, EX31 4JB, UK; NIHR IBD BioResource; International Inflammatory Bowel Disease Genetics Consortium			NIHR_IBD_BioResource
Thomas	Hartley		Hartley Thomas	thomas.hartley@mft.nhs.uk		Manchester University NHS Foundation Trust, University of Manchester, UK; UK IBD Genetics Consortium; International Inflammatory Bowel Disease Genetics Consortium			UK_Sanger_IBD_Collection
Thomas	Iola		Iola Thomas	iola.thomas@wales.nhs.uk		Ysbyty Gwynedd, Bangor LL57 2PW, UK; NIHR IBD BioResource; International Inflammatory Bowel Disease Genetics Consortium			NIHR_IBD_BioResource
Thompson Legault	Julie		Julie Thompson Legault	julie.thompson@mhi-rc.org		Research Center Montreal Heart Institute, Montreal, Canada; NIDDK IBD Genetics Consortium; International Inflammatory Bowel Disease Genetics Consortium		None	NIDDK_IBDGC_Collection_Montreal; Canadian_IBD_Collections_IGENOMED
Thornton	Timothy		Timothy Thornton	RGCcollaborations@regeneron.com		Regeneron Genetics Center, Tarrytown, NY, USA; Regeneron Genetics Center			Regeneron_Genetics_Center
Tidbury	Judith		Judith (Jude) Tidbury	judith.tidbury@nhs.net		C/O R&D, Polegate Ward, Eastbourne DGH, Kings Drive, Eastbourne, E. Sussex BN21 2UD, UK; NIHR IBD BioResource; International Inflammatory Bowel Disease Genetics Consortium			NIHR_IBD_BioResource
Titchmarsh	Busiswa		Busiswa Titchmarsh	busiswa.vuyeleletitchmarsh@nhs.net		Department of Gastroenterology, Cambridge University Hospitals NHS Foundation Trust, Cambridge CB2 0QQ, UK; NIHR IBD BioResource; International Inflammatory Bowel Disease Genetics Consortium			NIHR_IBD_BioResource
Tombleson	Philip		Philip Tombleson	philip.tombleson@kcl.ac.uk		Department of Medical and Molecular Genetics at King's College London, Guy's Hospital, London, SE1 9RT; UK IBD Genetics Consortium; International Inflammatory Bowel Disease Genetics Consortium			UK_Sanger_IBD_Collection
Tremelling	Mark		Mark Tremelling	mark.tremelling@nnuh.nhs.uk		Gastroenterology Department, Norfolk and Norwich University Hospitals NHS Foundation Trust, Norwich, UK; UK IBD Genetics Consortium; International Inflammatory Bowel Disease Genetics Consortium			UK_Sanger_IBD_Collection
Treton	Xavier		Xavier Treton	xtreton@gmail.com		Gastroenterology Department, Hôpital Beaujon, MICI et Assistance Nutritive, APHP, Paris, France; International Inflammatory Bowel Disease Genetics Consortium			French_Collections_REMIND
Tricker	Karen		Karen Tricker	Karen.Tricker@mft.nhs.uk		Manchester University NHS Foundation Trust, University of Manchester, UK; UK IBD Genetics Consortium; International Inflammatory Bowel Disease Genetics Consortium			UK_Sanger_IBD_Collection
Turner	Dan		Dan Turner	turnerd@szmc.org.il	0000-0001-5160-868X	Shaare Zedek Medical Center, The Eisenberg R&D Authority, The Hebrew University of Jerusalem, Israel			Ashkenazi_Jewish_Collections_SZMC
Tutert	Marcus		Marcus Tutert	marcus.tutert1@gmail.com		Genomics of Inflammation and Immunity Group, Human Genetics Programme, Wellcome Sanger Institute, Wellcome Genome Campus, Hinxton, Cambridgeshire, UK; International Inflammatory Bowel Disease Genetics Consortium			Sanger_Working_Group
Tzoneva	Gannie		Gannie Tzoneva	RGCcollaborations@regeneron.com		Regeneron Genetics Center, Tarrytown, NY, USA; Regeneron Genetics Center			Regeneron_Genetics_Center
Uhlig	Holm	H	Holm H. Uhlig	holm.uhlig@ndm.ox.ac.uk		Translational Gastroenterology Unit and Biomedical Research Centre, Nuffield Department of Clinical Medicine, Experimental Medicine Division, University of Oxford, Oxford, UK; Department of Pediatrics, John Radcliffe Hospital, Oxford, UK; UK IBD Genetics Consortium; International Inflammatory Bowel Disease Genetics Consortium			UK_Sanger_IBD_Collection; NIHR_IBD_BioResource
Ungaro	Ryan		Ryan Ungaro	ryan.ungaro@mssm.edu		Icahn School of Medicine at Mount Sinai, New York, NY, USA; International Inflammatory Bowel Disease Genetics Consortium		Will provide on request	Mount_Sinai_Crohn_s_and_Colitis_Registry_MSCCR
van der Meulen-de Jong	Andrea	E	Andrea E van der Meulen-de Jong	ae.meulen@lumc.nl		Department of Gastroenterology and Hepatology, Leiden University Medical Centre, Leiden the Netherlands; International Inflammatory Bowel Disease Genetics Consortium			Netherlands_UMCG_Pearl_String_Initiative_PSI
Van Steen	Kristel		Kristel Van Steen	kristel.vansteen@uliege.be		University of Liege, ULiege, Liege, Belgium; Belgium IBD Consortium; International Inflammatory Bowel Disease Genetics Consortium	MLCARE HEurope (ref. 101226456); PRS2PM (ref. T029424F; FNRS, Fédération Wallonie-Bruxelles)		Belgium_IBD_Consortium_ULG
Vani	Deven		Deven Vani	deven.vani@nhs.net		Pinderfields Hospital, Wakefield, WF1 4DG, UK; NIHR IBD BioResource; International Inflammatory Bowel Disease Genetics Consortium			NIHR_IBD_BioResource
Vasiliauskas	Eric		Eric Vasiliauskas	eric.vasiliauskas@cshs.org		F. Widjaja Inflammatory Bowel Disease Institute, Cedars Sinai Medical Center, Los Angeles, CA, USA; NIDDK IBD Genetics Consortium; International Inflammatory Bowel Disease Genetics Consortium			NIDDK_IBDGC_Collection_Cedars_Sinai
Vasireddy	Sai	Lakshmi	Sai Lakshmi Vasireddy	RGCcollaborations@regeneron.com		Regeneron Genetics Center, Tarrytown, NY, USA; Regeneron Genetics Center			Regeneron_Genetics_Center
Vedantam	Sailaja		Sailaja Vedantam	RGCcollaborations@regeneron.com		Regeneron Genetics Center, Tarrytown, NY, USA; Regeneron Genetics Center			Regeneron_Genetics_Center
Venkateswaran	Suresh		Suresh Venkateswaran	suresh.venkateswaran@emory.edu		Emory University School of Medicine and Children’s Healthcare of Atlanta, Atlanta, GA, USA; International Inflammatory Bowel Disease Genetics Consortium			Pediatric_RISK_Stratification_Study
Verma	Ajay		Ajay Verma	ajay.verma@nhs.net		Kettering General Hospital NHS Foundation Trust, Kettering, NN16 8UZ, UK; NIHR IBD BioResource; International Inflammatory Bowel Disease Genetics Consortium			NIHR_IBD_BioResource
Vermeire	Séverine		Séverine Vermeire	severine.vermeire@kuleuven.be	0000-0001-9942-3019	University Hospitals Leuven, Leuven, Belgium; Department of Chronic Diseases and Metabolism, KU Leuven, Leuven, Belgium; Belgium IBD Consortium; International Inflammatory Bowel Disease Genetics Consortium		Séverine Vermeire receives financial support for research from AbbVie, J&J, Pfizer, Takeda and Galapagos; receives speakers’ and consultancy fees from AbbVie, Abivax, AbolerIS Pharma, AgomAb, Alimentiv, Arena Pharmaceuticals, AstraZeneca, BMS, Boehringer Ingelheim, Celgene, Cytoki Pharma, Dr Falk Pharma, Ferring, Galapagos, Genentech-Roche, Gilead, GSK, Hospira, Imidomics, Janssen, J&J, Lilly, Materia Prima, Mestag Therapeutics, MiroBio, Morphic, MrMHealth, Mundipharma, MSD, Pfizer, Prodigest, Progenity, Prometheus, Robarts Clinical Trials, Surrozen, Takeda, Theravance, Tillots Pharma AG, VectivBio, Ventyx, Zealand Pharma.	Belgium_IBD_Consortium_Leuven
Verpaelst	Marie-Pier		Marie-Pier Verpaelst	marie-pier.verpaelst.chum@ssss.gouv.qc.ca		Centre Hospitalier de l'Universite de Montreal, Montreal, Canada; International Inflammatory Bowel Disease Genetics Consortium		None	Canadian_IBD_Collections_IGENOMED
Verstockt	Sare		Sare Verstockt	sare.verstockt@kuleuven.be	0000-0001-6222-8527	Department of Chronic Diseases and Metabolism, KU Leuven, Leuven, Belgium; Belgium IBD Consortium; International Inflammatory Bowel Disease Genetics Consortium		none	Belgium_IBD_Consortium_Leuven
Verweij	Niek		Niek Verweij	RGCcollaborations@regeneron.com		Regeneron Genetics Center, Tarrytown, NY, USA; Regeneron Genetics Center			Regeneron_Genetics_Center
Vieujean	Sophie		Sophie Vieujean	s.vieujean@uliege.be	0000-0002-1859-7146	University of Liege, ULiege, Liege, Belgium; Belgium IBD Consortium; International Inflammatory Bowel Disease Genetics Consortium		None	Belgium_IBD_Consortium_ULG
Walker	Gareth		Gareth Walker	gareth.walker1@nhs.net		Torbay Hospital, Torquay TQ2 7AA, UK; NIHR IBD BioResource; International Inflammatory Bowel Disease Genetics Consortium			NIHR_IBD_BioResource
Walters	Thomas		Thomas Walters	thomas.walters@sickkids.ca		Hospital for Sick Children, Toronto, On, Canada; International Inflammatory Bowel Disease Genetics Consortium			Predicting_Response_to_Standardised_Paediatric_Colitis_Therapy_PROTECT
Wang	Chen		Chen Wang	RGCcollaborations@regeneron.com		Regeneron Genetics Center, Tarrytown, NY, USA; Regeneron Genetics Center			Regeneron_Genetics_Center
Wang	Chenggu		Chenggu Wang	RGCcollaborations@regeneron.com		Regeneron Genetics Center, Tarrytown, NY, USA; Regeneron Genetics Center			Regeneron_Genetics_Center
Wang	Rujin		Rujin Wang	RGCcollaborations@regeneron.com		Regeneron Genetics Center, Tarrytown, NY, USA; Regeneron Genetics Center			Regeneron_Genetics_Center
Warden	Sophie		Sophie Warden	sophie.warden@bioresource.nihr.ac.uk		NIHR BioResource, Cambridge University Hospitals NHS Foundation, Cambridge Biomedical Campus, Cambridge CB2 0QQ, UK; NIHR IBD BioResource; International Inflammatory Bowel Disease Genetics Consortium			NIHR_IBD_BioResource
Warner	Ben		Ben Warner	b.warner@nhs.net		Darent Valley Hospital, Dartford DA2 8DA, UK; NIHR IBD BioResource; International Inflammatory Bowel Disease Genetics Consortium			NIHR_IBD_BioResource
Watanabe	Kyoko		Kyoko Watanabe	RGCcollaborations@regeneron.com		Regeneron Genetics Center, Tarrytown, NY, USA; Regeneron Genetics Center			Regeneron_Genetics_Center
Watson	Alastair		Alastair Watson	alastair.watson@nnuh.nhs.uk		Norfolk and Norwich University Hospital, Norwich NR4 7UY, UK; NIHR IBD BioResource; International Inflammatory Bowel Disease Genetics Consortium			NIHR_IBD_BioResource
Weersma	Rinse	K	Rinse K. Weersma	r.k.weersma@umcg.nl	0000-0001-7928-7371	Department of Gastroenterology and Hepatology, University of Groningen and University Medical Center Groningen, Groningen, The Netherlands; International Inflammatory Bowel Disease Genetics Consortium	RKW is supported by the Seerave Foundation and the EU Horizon Health consortium grant ID-­ DarkMatter-­ NCD (101136582) and the EU Horizon Europe Program grant miGut-­ Health: personalised blueprint of intestinal health (101095470)	RKW acted as consultant for Takeda Pharmaceuticals and received unrestricted research grants from Takeda, Johnson & Johnson, Tramedico and Ferring and speaker’s fees from MSD, Abbvie and Janssen Pharmaceuticals.	Netherlands_UMCG_Pearl_String_Initiative_PSI
Wei	Zhi		Zhi Wei	zhiwei04@gmail.com		Childrens Hospital of Philadelphia, Philadelphia, PA, USA; International Inflammatory Bowel Disease Genetics Consortium			Pediatric_IBD_Collection_CHOP
Wendt	Frank		Frank Wendt	RGCcollaborations@regeneron.com		Regeneron Genetics Center, Tarrytown, NY, USA; Regeneron Genetics Center			Regeneron_Genetics_Center
Wesley	Emma		Emma Wesley	emma.wesley@somersetft.nhs.uk	0009-0000-4835-1713	Musgrove Park Hospital, Taunton, Somerset, TA1 5DA, UK; NIHR IBD BioResource; International Inflammatory Bowel Disease Genetics Consortium			NIHR_IBD_BioResource
White	Katherine		Katherine White	katherine.white@mft.nhs.uk		Manchester Royal Infirmary, Manchester M13 9WL, UK; NIHR IBD BioResource; International Inflammatory Bowel Disease Genetics Consortium			NIHR_IBD_BioResource
Wild	Gary		Gary Wild	gary.wild@mcgill.ca		McGill University and McGill University Health Centre, Montreal, Canada; NIDDK IBD Genetics Consortium; International Inflammatory Bowel Disease Genetics Consortium		None	NIDDK_IBDGC_Collection_Montreal; Canadian_IBD_Collections_IGENOMED
Wiles	Alan		Alan Wiles	alan.wiles@qehkl.nhs.uk		The Queen Elizabeth Hospital Kings Lynn, King's Lynn PE30 4ET, UK; NIHR IBD BioResource; International Inflammatory Bowel Disease Genetics Consortium			NIHR_IBD_BioResource
Wilkins	Joy		Joy Wilkins	joy.wilkins@nhs.net		St Mary's Hospital, London W2 1NY, UK; NIHR IBD BioResource; International Inflammatory Bowel Disease Genetics Consortium			NIHR_IBD_BioResource
Willer	Cristen		Cristen Willer	RGCcollaborations@regeneron.com		Regeneron Genetics Center, Tarrytown, NY, USA; Regeneron Genetics Center			Regeneron_Genetics_Center
Williams	Horace		Horace Williams	horace.williams@nhs.net		St Mary's Hospital, London W2 1NY, UK; NIHR IBD BioResource; International Inflammatory Bowel Disease Genetics Consortium			NIHR_IBD_BioResource
Wils	Pauline		Pauline Wils	pauline.wils@chru-lille.fr		Department of Gastroenterology, CHRU de Lille, Lille, France.; International Inflammatory Bowel Disease Genetics Consortium			French_Collections_REMIND
Wilson	David		David Wilson	d.c.wilson@ed.ac.uk		Great Western Hospitals NHS Foundation Trust Western General Hospital, UK; UK IBD Genetics Consortium; International Inflammatory Bowel Disease Genetics Consortium			UK_Sanger_IBD_Collection
Wilson	Michael		Michael Wilson	mwilson@broadinstitute.org		Program in Medical and Population Genetics, The Broad Institute of MIT and Harvard, Cambridge, MA, USA			Broad_Working_Group
Winter	Harland	S	Harland S. Winter	hwinter@mgh.harvard.edu	0000-0002-3202-7772	Massachusetts General Hospital, Boston, MA, USA; International Inflammatory Bowel Disease Genetics Consortium	HSW received philanthropic support from Martin Schlaff, the Diane and Dorothy Brooks Foundation, and The Hasso Serrano Foundation.		Pediatric_IBD_Collection_MGB
Wolf	Sarah	E	Sarah E Wolf	RGCcollaborations@regeneron.com		Regeneron Genetics Center, Tarrytown, NY, USA; Regeneron Genetics Center			Regeneron_Genetics_Center
Wu	Kuan-Han		Kuan-Han Wu	RGCcollaborations@regeneron.com		Regeneron Genetics Center, Tarrytown, NY, USA; Regeneron Genetics Center			Regeneron_Genetics_Center
Xavier	Ramnik	J	Ramnik J. Xavier	rxavier@broadinstitute.org	0000-0002-5630-5167	Kurt Isselbacher Professor of Medicine at Harvard Medical School, Cambridge, MA, USA; Center for Computational and Integrative Biology, Massachusetts General Hospital, Boston, MA, USA; Department of Molecular Biology, Massachusetts General Hospital, Boston, MA, USA; Core Institute Member, The Broad Institute of MIT and Harvard, Cambridge, MA, USA; Klarman Cell Observatory, The Broad Institute of MIT and Harvard, Cambridge, MA, USA; Immunology Program, The Broad Institute of MIT and Harvard, Cambridge, MA, USA; Infectious Disease and Microbiome Program, The Broad Institute of MIT and Harvard, Cambridge, MA, USA; Center for Microbiome Informatics and Therapeutics at MIT, Massachusetts Institute of Technology, Cambridge, MA, USA; SHARE Consortium; International Inflammatory Bowel Disease Genetics Consortium			Sinai_Helmsley_Alliance_for_Research_Excellence_SHARE; Broad_Working Group; Prospective_Registry_in_IBD_Study_at_MGH_PRISM
Yang	Shaohong		Shaohong Yang	shaohong.yang@cshs.org		F. Widjaja Inflammatory Bowel Disease Institute, Cedars Sinai Medical Center, Los Angeles, CA, USA; NIDDK IBD Genetics Consortium; International Inflammatory Bowel Disease Genetics Consortium			NIDDK_IBDGC_Collection_Cedars_Sinai
Yang	Suk-Kyun		Suk-Kyun Yang	sky@amc.seoul.kr		Asan Medical Center, Seoul, South Korea			Asan_Medical_Center_AMC_IBD_Collection
Ye	Bin		Bin Ye	RGCcollaborations@regeneron.com		Regeneron Genetics Center, Tarrytown, NY, USA; Regeneron Genetics Center			Regeneron_Genetics_Center
Ye	Byong Duk		Byong Duk Ye	bdyemd@gmail.com		Asan Medical Center, Seoul, South Korea			Asan_Medical_Center_AMC_IBD_Collection
Young	Justine		Justine Young	jyoung@crohnscolitisfoundation.org		Crohns & Colitis Foundation, New York, NY, USA; SPARC IBD Network; International Inflammatory Bowel Disease Genetics Consortium			Study_of_a_Prospective_Adult_Research_Cohort_with_IBD_SPARC
Yu	Mingrui		Mingrui Yu	myu@broadinstitute.org	0000-0002-2749-0690	Program in Medical and Population Genetics, The Broad Institute of MIT and Harvard, Cambridge, MA, USA; Stanley Center for Psychiatric Research, The Broad Institute of MIT and Harvard, Cambridge, MA, USA; Analytic and Translational Genetics Unit, Department of Medicine, Massachusetts General Hospital, Boston, MA, USA; International Inflammatory Bowel Disease Genetics Consortium			Broad_Working_Group
Yu	Sean		Sean Yu	RGCcollaborations@regeneron.com		Regeneron Genetics Center, Tarrytown, NY, USA; Regeneron Genetics Center			Regeneron_Genetics_Center
Yuan	Kai		Kai Yuan	kyuan@broadinstitute.org	0000-0002-8460-6581	Program in Medical and Population Genetics, The Broad Institute of MIT and Harvard, Cambridge, MA, USA; Stanley Center for Psychiatric Research, The Broad Institute of MIT and Harvard, Cambridge, MA, USA; Analytic and Translational Genetics Unit, Department of Medicine, Massachusetts General Hospital, Boston, MA, USA; International Inflammatory Bowel Disease Genetics Consortium			Broad_Working_Group
Zarate	Samantha		Samantha Zarate	RGCcollaborations@regeneron.com		Regeneron Genetics Center, Tarrytown, NY, USA; Regeneron Genetics Center			Regeneron_Genetics_Center
Zavala	Valentina		Valentina Zavala	RGCcollaborations@regeneron.com		Regeneron Genetics Center, Tarrytown, NY, USA; Regeneron Genetics Center			Regeneron_Genetics_Center
Zhang	Aaron		Aaron Zhang	RGCcollaborations@regeneron.com		Regeneron Genetics Center, Tarrytown, NY, USA; Regeneron Genetics Center			Regeneron_Genetics_Center
Zhang	Blair		Blair Zhang	RGCcollaborations@regeneron.com		Regeneron Genetics Center, Tarrytown, NY, USA; Regeneron Genetics Center			Regeneron_Genetics_Center
Zhang	Chuanyi		Chuanyi Zhang	RGCcollaborations@regeneron.com		Regeneron Genetics Center, Tarrytown, NY, USA; Regeneron Genetics Center			Regeneron_Genetics_Center
Zhang	Jiayu		Jiayu Zhang	jiayu.zhang@mssm.edu	0000-0001-6576-128X	Pathology, Molecular & Cell Based Medicine, Icahn School of Medicine at Mount Sinai, New York, NY, USA; NIDDK IBD Genetics Consortium; International Inflammatory Bowel Disease Genetics Consortium			NIDDK_IBDGC_Collection_MSSM
Zhang	Jingning		Jingning Zhang	RGCcollaborations@regeneron.com		Regeneron Genetics Center, Tarrytown, NY, USA; Regeneron Genetics Center			Regeneron_Genetics_Center
Zhang	Lance		Lance Zhang	RGCcollaborations@regeneron.com		Regeneron Genetics Center, Tarrytown, NY, USA; Regeneron Genetics Center			Regeneron_Genetics_Center
Zhang	Qian		Qian Zhang	qz2@sanger.ac.uk	0000-0002-0769-1057	Genomics of Inflammation and Immunity Group, Human Genetics Programme, Wellcome Sanger Institute, Wellcome Genome Campus, Hinxton, Cambridgeshire, UK; UK IBD Genetics Consortium; International Inflammatory Bowel Disease Genetics Consortium			Sanger_Working_Group
Zhang	Rui		Rui Zhang	zhangrui@broadinstitute.org	0009-0009-8928-6853	Program in Medical and Population Genetics, The Broad Institute of MIT and Harvard, Cambridge, MA, USA; Stanley Center for Psychiatric Research, The Broad Institute of MIT and Harvard, Cambridge, MA, USA; Analytic and Translational Genetics Unit, Department of Medicine, Massachusetts General Hospital, Boston, MA, USA; International Inflammatory Bowel Disease Genetics Consortium			Broad_Working_Group
Zhu	Ruifei		Ruifei Zhu	rzhu@broadinstitute.org	0009-0001-7770-2006	Program in Medical and Population Genetics, The Broad Institute of MIT and Harvard, Cambridge, MA, USA; Stanley Center for Psychiatric Research, The Broad Institute of MIT and Harvard, Cambridge, MA, USA; Analytic and Translational Genetics Unit, Department of Medicine, Massachusetts General Hospital, Boston, MA, USA			Broad_Working_Group
Zilbauer	Mathias		Mathias Zilbauer	mz304@medschl.cam.ac.uk		Department of Paediatric Gastroenterology, Hepatology and Nutrition, Addenbrooke's Hospital, Cambridge, UK; Department of Paediatrics, University of Cambridge, Cambridge, UK; NIHR IBD BioResource; International Inflammatory Bowel Disease Genetics Consortium			UK_Sanger_IBD_Collection; NIHR_IBD_BioResource
Ziring	David		David Ziring	david.ziring@cshs.org		F. Widjaja Inflammatory Bowel Disease Institute, Cedars Sinai Medical Center, Los Angeles, CA, USA; NIDDK IBD Genetics Consortium; International Inflammatory Bowel Disease Genetics Consortium			NIDDK_IBDGC_Collection_Cedars_Sinai
Ziyatdinov	Andrey		Andrey Ziyatdinov	RGCcollaborations@regeneron.com		Regeneron Genetics Center, Tarrytown, NY, USA; Regeneron Genetics Center			Regeneron_Genetics_Center
Zou	Yuxin		Yuxin Zou	RGCcollaborations@regeneron.com		Regeneron Genetics Center, Tarrytown, NY, USA; Regeneron Genetics Center			Regeneron_Genetics_Center
Zwick	Michael		Michael Zwick	mzwick@emory.edu		Emory University School of Medicine and Children’s Healthcare of Atlanta, Atlanta, GA, USA; International Inflammatory Bowel Disease Genetics Consortium			Pediatric_RISK_Stratification_Study
